# Differential contagiousness of respiratory disease across the United States

**DOI:** 10.1101/2022.09.15.22279948

**Authors:** Abhishek Mallela, Yen Ting Lin, William S. Hlavacek

## Abstract

The initial contagiousness of a communicable disease within a given population is quantified by the basic reproduction number, denoted *R*_0_. The value of *R*_0_ gives the expected number of new cases generated by an infectious person in a wholly susceptible population and depends on both pathogen and population properties. On the basis of compartmental models that reproduce Coronavirus Disease 2019 (COVID-19) surveillance data, we estimated region-specific *R*_0_ values for 280 of 384 metropolitan statistical areas (MSAs) in the United States (US), which account for 95% of the US population living in urban areas and 82% of the total population. Our estimates range from 1.9 to 7.7 and quantify the relative susceptibilities of regional populations to spread of respiratory diseases.

**One-Sentence Summary:** Initial contagiousness of Coronavirus Disease 2019 varied over a 4-fold range across urban areas of the United States.

LA-UR-22-29514

## Supplementary material for "Differential contagiousness of respiratory disease across the United States": Table S1

### Sheet: TableS1
Table S1. Estimates of MSA-specific model parameters and epidemic quantities. MAP estimates and 95% credible intervals (within parentheses) are given for the inferred parameters and epidemic quantities. MSAs are sorted from smallest to largest values according to the MAP estimates of R_0 derived from the surveillance data collected from January 21 to June 21, 2020.
MSA	S_0	I_0	m_b	\rho_E	\rho_A	k_L	k_Q	j_Q	f_A	f_H	f_R	c_A	c_I	c_H	t_0	\sigma	\tau_1-\sigma	\beta	\lambda_0	p_0	\lambda_1	p_1	f_D	r	\lambda	R0
Appleton, WI	243147	1	0.1	1.1	0.9	0.94	0.0038	0.4	0.44	0.054	0.79	0.26	0.12	0.17	118	0.335(0.001-10.156)	N/A	0.179(0.178-0.186)	9.498(1.039-9.923)	0.138(0.111-0.195)	N/A	N/A	0.995(0.619-1.000)	4.984(2.464-8.108)	0.097(0.097-0.104)	1.943(1.938-2.018)
St. George, UT	180279	1	0.1	1.1	0.9	0.94	0.0038	0.4	0.44	0.054	0.79	0.26	0.12	0.17	119	0.423(0.000-17.614)	N/A	0.180(0.179-0.192)	9.602(0.432-9.693)	0.050(0.012-0.146)	N/A	N/A	0.984(0.449-1.000)	1.252(0.744-1.875)	0.098(0.097-0.110)	1.952(1.946-2.086)
Florence-Muscle Shoals, AL	150791	1	0.1	1.1	0.9	0.94	0.0038	0.4	0.44	0.054	0.79	0.26	0.12	0.17	116	0.345(0.000-14.041)	N/A	0.180(0.179-0.190)	5.969(0.729-9.831)	0.110(0.083-0.169)	N/A	N/A	0.994(0.480-1.000)	4.134(2.415-7.144)	0.098(0.098-0.108)	1.954(1.949-2.067)
Burlington, NC	171415	1	0.1	1.1	0.9	0.94	0.0038	0.4	0.44	0.054	0.79	0.26	0.12	0.17	116	0.029(0.000-8.628)	N/A	0.180(0.180-0.188)	9.598(0.428-9.719)	0.035(0.007-0.099)	N/A	N/A	0.996(0.612-1.000)	2.892(1.536-4.011)	0.099(0.098-0.106)	1.960(1.954-2.041)
Greenville, NC	170243	1	0.1	1.1	0.9	0.94	0.0038	0.4	0.44	0.054	0.79	0.26	0.12	0.17	116	0.042(0.000-4.631)	N/A	0.181(0.179-0.185)	9.636(0.590-9.652)	0.133(0.086-0.193)	N/A	N/A	0.988(0.749-1.000)	1.838(1.119-2.762)	0.099(0.098-0.104)	1.964(1.949-2.015)
Dothan, AL	151007	1	0.1	1.1	0.9	0.94	0.0038	0.4	0.44	0.054	0.79	0.26	0.12	0.17	119	0.070(0.000-6.322)	N/A	0.181(0.179-0.186)	4.925(0.838-9.826)	0.179(0.131-0.246)	N/A	N/A	0.996(0.755-1.000)	2.225(1.330-3.288)	0.099(0.098-0.104)	1.964(1.949-2.018)
Gadsden, AL	103436	1	0.1	1.1	0.9	0.94	0.0038	0.4	0.44	0.054	0.79	0.26	0.12	0.17	116	0.048(0.000-6.898)	N/A	0.181(0.179-0.187)	9.529(1.017-9.853)	0.182(0.122-0.252)	N/A	N/A	0.990(0.728-1.000)	1.006(0.680-1.470)	0.100(0.097-0.106)	1.970(1.946-2.036)
Victoria, TX	118437	1	0.1	1.1	0.9	0.94	0.0038	0.4	0.44	0.054	0.79	0.26	0.12	0.17	119	0.144(0.001-10.250)	N/A	0.181(0.179-0.194)	5.899(0.982-9.940)	0.248(0.157-0.403)	N/A	N/A	0.997(0.564-1.000)	0.316(0.206-0.418)	0.100(0.098-0.113)	1.970(1.949-2.112)
Lawton, OK	126652	1	0.1	1.1	0.9	0.94	0.0038	0.4	0.44	0.054	0.79	0.26	0.12	0.17	114	0.273(0.001-10.358)	N/A	0.182(0.180-0.191)	7.549(0.984-9.926)	0.235(0.172-0.323)	N/A	N/A	0.983(0.563-1.000)	0.781(0.504-1.104)	0.100(0.098-0.109)	1.974(1.954-2.076)
Merced, CA	281202	1	0.1	1.1	0.9	0.94	0.0038	0.4	0.44	0.054	0.79	0.26	0.12	0.17	115	0.329(0.001-11.559)	N/A	0.182(0.180-0.193)	6.414(0.647-9.674)	0.133(0.068-0.238)	N/A	N/A	0.976(0.538-1.000)	0.541(0.360-0.749)	0.100(0.098-0.111)	1.975(1.953-2.094)
Prescott Valley-Prescott, AZ	236209	1	0.1	1.1	0.9	0.94	0.0038	0.4	0.44	0.054	0.79	0.26	0.12	0.17	112	0.149(0.000-9.870)	N/A	0.182(0.180-0.191)	8.693(1.268-9.914)	0.174(0.125-0.250)	N/A	N/A	0.995(0.595-1.000)	0.782(0.493-1.052)	0.100(0.098-0.109)	1.976(1.958-2.075)
Dubuque, IA	99266	1	0.1	1.1	0.9	0.94	0.0038	0.4	0.44	0.054	0.79	0.26	0.12	0.17	112	0.318(0.000-14.244)	N/A	0.182(0.181-0.193)	8.522(1.432-9.997)	0.226(0.202-0.295)	N/A	N/A	0.981(0.542-1.000)	2.634(1.387-3.983)	0.100(0.100-0.112)	1.978(1.972-2.103)
Rome, GA	98584	1	0.1	1.1	0.9	0.94	0.0038	0.4	0.44	0.054	0.79	0.26	0.12	0.17	120	0.003(0.000-5.233)	N/A	0.182(0.180-0.188)	9.743(0.929-9.802)	0.253(0.165-0.344)	N/A	N/A	0.998(0.742-1.000)	0.676(0.461-0.918)	0.100(0.098-0.107)	1.978(1.955-2.048)
Lake Havasu City-Kingman, AZ	213267	1	0.1	1.1	0.9	0.94	0.0038	0.4	0.44	0.054	0.79	0.26	0.12	0.17	112	0.202(0.000-11.856)	N/A	0.182(0.181-0.192)	8.307(0.715-9.683)	0.108(0.083-0.179)	N/A	N/A	0.997(0.556-1.000)	2.481(1.504-3.469)	0.100(0.099-0.110)	1.978(1.969-2.088)
Pueblo, CO	168162	1	0.1	1.1	0.9	0.94	0.0038	0.4	0.44	0.054	0.79	0.26	0.12	0.17	116	0.123(0.000-7.325)	N/A	0.182(0.180-0.190)	3.448(0.997-9.851)	0.307(0.237-0.397)	N/A	N/A	0.995(0.612-1.000)	0.875(0.558-1.254)	0.100(0.099-0.109)	1.979(1.962-2.067)
Longview, TX	217345	1	0.1	1.1	0.9	0.94	0.0038	0.4	0.44	0.054	0.79	0.26	0.12	0.17	115	0.015(0.000-11.535)	N/A	0.182(0.180-0.193)	7.185(0.357-9.481)	0.127(0.059-0.234)	N/A	N/A	0.972(0.569-1.000)	0.593(0.400-0.788)	0.101(0.099-0.111)	1.981(1.961-2.100)
Corpus Christi, TX	445763	1	0.1	1.1	0.9	0.94	0.0038	0.4	0.44	0.054	0.79	0.26	0.12	0.17	113	0.059(0.000-7.597)	N/A	0.183(0.181-0.191)	5.744(0.710-9.677)	0.115(0.054-0.195)	N/A	N/A	0.994(0.654-1.000)	0.576(0.405-0.777)	0.101(0.099-0.109)	1.986(1.965-2.078)
Dalton, GA	142837	1	0.1	1.1	0.9	0.94	0.0038	0.4	0.44	0.054	0.79	0.26	0.12	0.17	110	0.273(0.000-9.678)	N/A	0.183(0.182-0.191)	7.277(0.921-9.876)	0.082(0.056-0.131)	N/A	N/A	0.997(0.617-1.000)	3.655(2.007-4.930)	0.101(0.101-0.109)	1.987(1.980-2.074)
Texarkana, TX-AR	135493	1	0.1	1.1	0.9	0.94	0.0038	0.4	0.44	0.054	0.79	0.26	0.12	0.17	120	0.051(0.000-10.596)	N/A	0.183(0.181-0.193)	6.546(0.318-9.505)	0.229(0.130-0.360)	N/A	N/A	0.998(0.595-1.000)	0.569(0.372-0.759)	0.101(0.099-0.111)	1.987(1.962-2.098)
Bay City, MI	103856	1	0.1	1.1	0.9	0.94	0.0038	0.4	0.44	0.054	0.79	0.26	0.12	0.17	111	0.085(0.000-9.434)	N/A	0.184(0.182-0.193)	7.831(0.877-9.797)	0.254(0.202-0.333)	N/A	N/A	0.997(0.563-1.000)	1.479(0.891-2.072)	0.102(0.101-0.111)	1.996(1.981-2.098)
Daphne-Fairhope-Foley, AL	231767	1	0.1	1.1	0.9	0.94	0.0038	0.4	0.44	0.054	0.79	0.26	0.12	0.17	107	0.010(0.000-6.074)	N/A	0.184(0.182-0.191)	6.688(1.183-9.849)	0.196(0.161-0.250)	N/A	N/A	0.995(0.693-1.000)	1.365(0.848-1.887)	0.103(0.101-0.109)	2.001(1.984-2.073)
Carbondale-Marion, IL	120127	1	0.1	1.1	0.9	0.94	0.0038	0.4	0.44	0.054	0.79	0.26	0.12	0.17	108	0.123(0.002-15.947)	N/A	0.184(0.183-0.199)	8.564(0.651-9.558)	0.238(0.212-0.322)	N/A	N/A	0.991(0.435-1.000)	1.570(0.945-2.284)	0.103(0.102-0.117)	2.004(1.994-2.166)
Las Cruces, NM	219561	1	0.1	1.1	0.9	0.94	0.0038	0.4	0.44	0.054	0.79	0.26	0.12	0.17	108	0.156(0.000-9.417)	N/A	0.185(0.184-0.194)	8.869(0.677-9.789)	0.150(0.126-0.208)	N/A	N/A	0.999(0.608-1.000)	2.754(1.629-3.794)	0.103(0.103-0.112)	2.006(2.003-2.107)
Peoria, IL	402391	1	0.1	1.1	0.9	0.94	0.0038	0.4	0.44	0.054	0.79	0.26	0.12	0.17	106	0.010(0.000-6.361)	N/A	0.185(0.183-0.192)	8.195(1.153-9.781)	0.154(0.128-0.203)	N/A	N/A	0.991(0.632-1.000)	2.249(1.330-3.344)	0.103(0.102-0.110)	2.007(1.993-2.082)
Topeka, KS	233152	1	0.1	1.1	0.9	0.94	0.0038	0.4	0.44	0.054	0.79	0.26	0.12	0.17	109	0.207(0.000-8.801)	N/A	0.186(0.185-0.196)	4.023(0.358-9.562)	0.194(0.156-0.280)	N/A	N/A	0.998(0.581-1.000)	1.114(0.714-1.508)	0.104(0.103-0.114)	2.020(2.006-2.126)
Rocky Mount, NC	143870	1	0.1	1.1	0.9	0.94	0.0038	0.4	0.44	0.054	0.79	0.26	0.12	0.17	103	0.028(0.000-8.237)	N/A	0.186(0.185-0.195)	9.618(1.331-9.947)	0.162(0.144-0.214)	N/A	N/A	0.995(0.589-1.000)	2.251(1.362-3.082)	0.105(0.104-0.113)	2.024(2.016-2.122)
Ocala, FL	375908	1	0.1	1.1	0.9	0.94	0.0038	0.4	0.44	0.054	0.79	0.26	0.12	0.17	107	0.455(0.001-6.546)	7.746(5.475-14.180)	0.186(0.184-0.194)	7.887(1.849-10.000)	0.982(0.556-1.000)	3.187(0.137-9.273)	0.013(0.000-0.092)	0.908(0.669-1.000)	1.265(0.803-1.830)	0.105(0.103-0.112)	2.025(2.002-2.105)
Winchester, VA-WV	142632	1	0.1	1.1	0.9	0.94	0.0038	0.4	0.44	0.054	0.79	0.26	0.12	0.17	107	0.815(0.000-7.215)	N/A	0.186(0.186-0.195)	0.079(0.051-9.345)	0.341(0.141-0.313)	N/A	N/A	0.991(0.616-1.000)	2.047(1.283-3.003)	0.105(0.104-0.113)	2.027(2.020-2.119)
Kokomo, IN	83658	1	0.1	1.1	0.9	0.94	0.0038	0.4	0.44	0.054	0.79	0.26	0.12	0.17	104	0.230(0.001-13.599)	N/A	0.186(0.186-0.201)	6.384(0.669-9.573)	0.219(0.202-0.294)	N/A	N/A	0.999(0.414-1.000)	1.706(1.063-2.424)	0.105(0.105-0.120)	2.027(2.024-2.190)
Crestview-Fort Walton Beach-Destin, FL	286973	1	0.1	1.1	0.9	0.94	0.0038	0.4	0.44	0.054	0.79	0.26	0.12	0.17	102	0.034(0.000-4.699)	N/A	0.187(0.185-0.193)	6.437(1.414-9.973)	0.164(0.128-0.217)	N/A	N/A	0.999(0.748-1.000)	1.099(0.736-1.491)	0.105(0.103-0.112)	2.030(2.010-2.103)
California-Lexington Park, MD	113777	1	0.1	1.1	0.9	0.94	0.0038	0.4	0.44	0.054	0.79	0.26	0.12	0.17	108	0.183(0.001-7.698)	N/A	0.187(0.186-0.196)	6.632(0.503-9.708)	0.232(0.197-0.306)	N/A	N/A	0.992(0.559-1.000)	1.529(0.919-1.969)	0.105(0.104-0.114)	2.032(2.018-2.133)
Roanoke, VA	315251	1	0.1	1.1	0.9	0.94	0.0038	0.4	0.44	0.054	0.79	0.26	0.12	0.17	100	0.063(0.000-10.278)	N/A	0.187(0.185-0.198)	7.334(1.144-9.901)	0.147(0.117-0.209)	N/A	N/A	0.999(0.545-1.000)	0.972(0.651-1.332)	0.105(0.104-0.116)	2.033(2.015-2.155)
Muncie, IN	111903	1	0.1	1.1	0.9	0.94	0.0038	0.4	0.44	0.054	0.79	0.26	0.12	0.17	103	0.390(0.000-13.966)	N/A	0.187(0.187-0.203)	0.161(0.214-9.446)	0.411(0.266-0.385)	N/A	N/A	0.987(0.444-1.000)	1.236(0.843-1.873)	0.105(0.106-0.121)	2.034(2.035-2.208)
Wenatchee, WA	122012	1	0.1	1.1	0.9	0.94	0.0038	0.4	0.44	0.054	0.79	0.26	0.12	0.17	103	0.014(0.000-11.608)	N/A	0.187(0.187-0.200)	5.010(1.130-9.976)	0.249(0.227-0.322)	N/A	N/A	0.994(0.548-1.000)	1.544(0.955-2.113)	0.106(0.105-0.118)	2.035(2.029-2.170)
Salinas, CA	439035	1	0.1	1.1	0.9	0.94	0.0038	0.4	0.44	0.054	0.79	0.26	0.12	0.17	99	0.029(0.000-5.529)	N/A	0.188(0.186-0.194)	8.067(1.209-9.935)	0.092(0.068-0.132)	N/A	N/A	0.997(0.739-1.000)	2.176(1.403-3.296)	0.106(0.105-0.112)	2.039(2.024-2.109)
Valdosta, GA	148126	1	0.1	1.1	0.9	0.94	0.0038	0.4	0.44	0.054	0.79	0.26	0.12	0.17	97	0.022(0.000-8.620)	N/A	0.188(0.187-0.198)	9.785(0.996-9.864)	0.088(0.061-0.134)	N/A	N/A	0.990(0.586-1.000)	1.602(1.049-2.054)	0.106(0.105-0.116)	2.045(2.028-2.148)
Hickory-Lenoir-Morganton, NC	365276	1	0.1	1.1	0.9	0.94	0.0038	0.4	0.44	0.054	0.79	0.26	0.12	0.17	102	0.115(0.000-5.388)	N/A	0.188(0.187-0.195)	8.246(0.501-9.686)	0.070(0.045-0.118)	N/A	N/A	0.996(0.651-1.000)	2.234(1.367-3.068)	0.107(0.106-0.113)	2.045(2.035-2.122)
Springfield, IL	208640	1	0.1	1.1	0.9	0.94	0.0038	0.4	0.44	0.054	0.79	0.26	0.12	0.17	101	0.462(0.001-17.802)	N/A	0.188(0.188-0.207)	9.521(1.013-9.825)	0.290(0.263-0.367)	N/A	N/A	0.932(0.355-1.000)	1.395(0.830-2.160)	0.107(0.106-0.124)	2.047(2.039-2.245)
Champaign-Urbana, IL	222538	1	0.1	1.1	0.9	0.94	0.0038	0.4	0.44	0.054	0.79	0.26	0.12	0.17	105	0.786(0.003-8.619)	N/A	0.188(0.188-0.198)	0.118(0.132-9.256)	0.337(0.183-0.287)	N/A	N/A	0.960(0.581-1.000)	2.033(1.149-2.587)	0.107(0.106-0.117)	2.049(2.041-2.157)
Wheeling, WV-OH	139513	1	0.1	1.1	0.9	0.94	0.0038	0.4	0.44	0.054	0.79	0.26	0.12	0.17	102	0.008(0.003-9.171)	N/A	0.189(0.188-0.197)	6.329(0.763-9.755)	0.232(0.212-0.275)	N/A	N/A	0.995(0.647-1.000)	4.663(2.510-7.258)	0.107(0.106-0.115)	2.052(2.042-2.139)
Fayetteville-Springdale-Rogers, AR	546725	1	0.1	1.1	0.9	0.94	0.0038	0.4	0.44	0.054	0.79	0.26	0.12	0.17	102	0.246(0.000-6.950)	N/A	0.189(0.189-0.197)	6.350(0.000-9.270)	0.001(0.000-0.053)	N/A	N/A	0.990(0.620-1.000)	1.058(0.694-1.436)	0.107(0.107-0.115)	2.052(2.050-2.144)
Owensboro, KY	121559	1	0.1	1.1	0.9	0.94	0.0038	0.4	0.44	0.054	0.79	0.26	0.12	0.17	99	0.205(0.000-8.762)	N/A	0.189(0.188-0.201)	8.712(1.235-9.852)	0.244(0.221-0.309)	N/A	N/A	0.998(0.532-1.000)	1.139(0.708-1.584)	0.107(0.106-0.119)	2.053(2.044-2.183)
Battle Creek, MI	134310	1	0.1	1.1	0.9	0.94	0.0038	0.4	0.44	0.054	0.79	0.26	0.12	0.17	96	0.177(0.001-10.361)	N/A	0.190(0.189-0.202)	8.105(1.583-9.994)	0.206(0.190-0.264)	N/A	N/A	0.983(0.519-1.000)	1.979(1.180-2.614)	0.108(0.107-0.120)	2.060(2.052-2.193)
College Station-Bryan, TX	268248	1	0.1	1.1	0.9	0.94	0.0038	0.4	0.44	0.054	0.79	0.26	0.12	0.17	98	0.084(0.000-6.216)	N/A	0.190(0.188-0.198)	6.238(0.734-9.663)	0.105(0.081-0.160)	N/A	N/A	0.996(0.670-1.000)	1.033(0.709-1.317)	0.108(0.107-0.116)	2.064(2.045-2.153)
San Luis Obispo-Paso Robles, CA	282424	1	0.1	1.1	0.9	0.94	0.0038	0.4	0.44	0.054	0.79	0.26	0.12	0.17	103	0.050(0.000-4.802)	11.789(5.865-18.254)	0.190(0.187-0.196)	7.011(1.036-9.796)	0.679(0.427-0.946)	5.036(0.114-9.252)	0.044(0.000-0.124)	0.996(0.761-1.000)	1.077(0.688-1.446)	0.108(0.105-0.115)	2.064(2.032-2.135)
Michigan City-La Porte, IN	112417	1	0.1	1.1	0.9	0.94	0.0038	0.4	0.44	0.054	0.79	0.26	0.12	0.17	99	0.480(0.000-18.820)	N/A	0.190(0.190-0.213)	7.225(0.868-9.681)	0.258(0.241-0.341)	N/A	N/A	0.988(0.285-1.000)	1.330(0.901-1.914)	0.108(0.108-0.130)	2.065(2.061-2.311)
Bloomington, IN	191842	1	0.1	1.1	0.9	0.94	0.0038	0.4	0.44	0.054	0.79	0.26	0.12	0.17	99	0.015(0.000-7.772)	N/A	0.191(0.189-0.200)	9.122(1.229-9.846)	0.277(0.239-0.325)	N/A	N/A	0.999(0.619-1.000)	0.952(0.672-1.385)	0.109(0.107-0.118)	2.076(2.054-2.175)
Lafayette-West Lafayette, IN	215276	1	0.1	1.1	0.9	0.94	0.0038	0.4	0.44	0.054	0.79	0.26	0.12	0.17	103	6.084(0.005-18.919)	N/A	0.191(0.189-0.206)	8.965(1.357-9.963)	0.214(0.193-0.264)	N/A	N/A	0.999(0.391-1.000)	3.967(2.369-6.275)	0.110(0.107-0.124)	2.079(2.050-2.235)
Punta Gorda, FL	186847	1	0.1	1.1	0.9	0.94	0.0038	0.4	0.44	0.054	0.79	0.26	0.12	0.17	95	0.037(0.000-8.173)	N/A	0.191(0.190-0.201)	9.755(1.283-9.886)	0.208(0.187-0.251)	N/A	N/A	0.987(0.628-1.000)	2.448(1.463-3.104)	0.110(0.108-0.119)	2.080(2.064-2.182)
Anchorage, AK	398328	1	0.1	1.1	0.9	0.94	0.0038	0.4	0.44	0.054	0.79	0.26	0.12	0.17	99	0.124(0.000-6.810)	9.854(7.129-13.230)	0.192(0.189-0.201)	9.108(1.808-9.961)	0.911(0.677-1.000)	2.758(0.407-9.514)	0.022(0.000-0.100)	0.932(0.681-1.000)	0.986(0.605-1.310)	0.110(0.107-0.119)	2.084(2.056-2.187)
The Villages, FL	129752	1	0.1	1.1	0.9	0.94	0.0038	0.4	0.44	0.054	0.79	0.26	0.12	0.17	101	0.581(0.000-8.363)	4.601(8.567-23.803)	0.192(0.189-0.200)	7.910(1.622-9.997)	0.945(0.548-0.907)	0.083(0.061-9.287)	0.036(0.000-0.156)	0.951(0.650-1.000)	1.291(0.689-1.657)	0.110(0.107-0.119)	2.084(2.050-2.180)
Vallejo, CA	453491	1	0.1	1.1	0.9	0.94	0.0038	0.4	0.44	0.054	0.79	0.26	0.12	0.17	95	0.246(0.000-8.853)	N/A	0.193(0.190-0.206)	8.676(0.885-9.842)	0.174(0.126-0.249)	N/A	N/A	0.992(0.570-1.000)	0.338(0.228-0.436)	0.111(0.108-0.124)	2.097(2.065-2.237)
Niles, MI	154316	1	0.1	1.1	0.9	0.94	0.0038	0.4	0.44	0.054	0.79	0.26	0.12	0.17	94	1.319(0.041-22.558)	N/A	0.193(0.194-0.226)	0.037(0.022-8.951)	0.510(0.163-0.351)	N/A	N/A	0.991(0.367-1.000)	1.479(0.760-6.622)	0.111(0.112-0.143)	2.098(2.105-2.461)
Santa Rosa-Petaluma, CA	488863	1	0.1	1.1	0.9	0.94	0.0038	0.4	0.44	0.054	0.79	0.26	0.12	0.17	93	0.251(0.000-5.881)	N/A	0.193(0.191-0.203)	7.182(1.024-9.877)	0.169(0.139-0.223)	N/A	N/A	0.998(0.618-1.000)	0.972(0.629-1.203)	0.112(0.110-0.121)	2.100(2.079-2.207)
Grand Forks, ND-MN	104362	1	0.1	1.1	0.9	0.94	0.0038	0.4	0.44	0.054	0.79	0.26	0.12	0.17	96	4.737(0.006-33.869)	N/A	0.193(0.190-0.236)	8.611(1.565-9.989)	0.277(0.254-0.382)	N/A	N/A	0.940(0.165-1.000)	0.924(0.598-1.320)	0.112(0.109-0.152)	2.103(2.069-2.564)
Elkhart-Goshen, IN	207047	1	0.1	1.1	0.9	0.94	0.0038	0.4	0.44	0.054	0.79	0.26	0.12	0.17	94	0.140(0.006-15.111)	N/A	0.193(0.194-0.211)	8.803(0.949-9.921)	0.082(0.075-0.142)	N/A	N/A	0.998(0.446-1.000)	3.768(2.513-5.245)	0.112(0.112-0.129)	2.103(2.105-2.295)
Twin Falls, ID	114283	1	0.1	1.1	0.9	0.94	0.0038	0.4	0.44	0.054	0.79	0.26	0.12	0.17	96	0.071(0.000-9.819)	N/A	0.194(0.192-0.207)	9.060(0.725-9.710)	0.218(0.197-0.283)	N/A	N/A	0.992(0.505-1.000)	1.331(0.856-1.823)	0.112(0.111-0.125)	2.104(2.092-2.246)
Columbus, IN	82208	1	0.1	1.1	0.9	0.94	0.0038	0.4	0.44	0.054	0.79	0.26	0.12	0.17	95	0.100(0.001-13.141)	N/A	0.194(0.193-0.210)	8.181(1.116-9.943)	0.258(0.235-0.318)	N/A	N/A	0.994(0.447-1.000)	1.649(1.095-2.353)	0.112(0.111-0.128)	2.105(2.095-2.282)
Asheville, NC	469015	1	0.1	1.1	0.9	0.94	0.0038	0.4	0.44	0.054	0.79	0.26	0.12	0.17	94	0.044(0.001-8.920)	N/A	0.194(0.192-0.204)	8.622(0.606-9.757)	0.166(0.138-0.215)	N/A	N/A	0.983(0.616-1.000)	1.798(1.176-2.379)	0.112(0.110-0.122)	2.108(2.085-2.217)
Warner Robins, GA	191614	1	0.1	1.1	0.9	0.94	0.0038	0.4	0.44	0.054	0.79	0.26	0.12	0.17	90	0.188(0.000-9.514)	N/A	0.194(0.193-0.207)	9.375(1.458-9.953)	0.205(0.188-0.258)	N/A	N/A	0.998(0.559-1.000)	1.603(1.008-2.044)	0.112(0.111-0.125)	2.109(2.095-2.254)
Huntington-Ashland, WV-KY-OH	359862	1	0.1	1.1	0.9	0.94	0.0038	0.4	0.44	0.054	0.79	0.26	0.12	0.17	93	0.228(0.001-14.958)	22.555(6.600-28.068)	0.194(0.192-0.215)	9.086(1.165-9.780)	0.438(0.348-0.892)	8.679(0.064-9.239)	0.064(0.020-0.206)	0.953(0.354-1.000)	1.271(0.812-1.823)	0.112(0.111-0.132)	2.109(2.090-2.335)
Muskegon, MI	175824	1	0.1	1.1	0.9	0.94	0.0038	0.4	0.44	0.054	0.79	0.26	0.12	0.17	94	0.125(0.000-17.611)	N/A	0.194(0.193-0.215)	5.138(0.679-9.568)	0.210(0.198-0.277)	N/A	N/A	0.952(0.358-1.000)	2.538(1.517-3.942)	0.112(0.112-0.132)	2.110(2.103-2.335)
Charleston, WV	258859	1	0.1	1.1	0.9	0.94	0.0038	0.4	0.44	0.054	0.79	0.26	0.12	0.17	89	0.217(0.000-10.566)	N/A	0.194(0.194-0.210)	7.518(1.708-9.966)	0.248(0.230-0.302)	N/A	N/A	0.991(0.460-1.000)	1.676(1.053-2.369)	0.113(0.112-0.127)	2.113(2.104-2.279)
Glens Falls, NY	127039	1	0.1	1.1	0.9	0.94	0.0038	0.4	0.44	0.054	0.79	0.26	0.12	0.17	94	0.035(0.001-14.974)	N/A	0.195(0.195-0.215)	4.298(1.201-9.858)	0.346(0.327-0.413)	N/A	N/A	0.959(0.355-1.000)	2.294(1.220-3.247)	0.114(0.113-0.132)	2.124(2.116-2.334)
Killeen-Temple, TX	475367	1	0.1	1.1	0.9	0.94	0.0038	0.4	0.44	0.054	0.79	0.26	0.12	0.17	88	0.171(0.000-15.723)	N/A	0.195(0.194-0.218)	7.166(1.015-9.851)	0.150(0.127-0.224)	N/A	N/A	0.996(0.400-1.000)	0.861(0.567-1.080)	0.114(0.112-0.135)	2.125(2.109-2.367)
El Centro, CA	179702	1	0.1	1.1	0.9	0.94	0.0038	0.4	0.44	0.054	0.79	0.26	0.12	0.17	92	0.312(0.001-20.405)	N/A	0.196(0.195-0.224)	7.550(0.017-9.302)	0.052(0.022-0.157)	N/A	N/A	0.982(0.282-1.000)	0.625(0.412-0.788)	0.114(0.113-0.141)	2.127(2.121-2.434)
Modesto, CA	552878	1	0.1	1.1	0.9	0.94	0.0038	0.4	0.44	0.054	0.79	0.26	0.12	0.17	87	0.185(0.000-12.004)	N/A	0.196(0.195-0.212)	6.647(0.866-9.689)	0.129(0.113-0.181)	N/A	N/A	0.979(0.513-1.000)	1.679(1.079-2.183)	0.114(0.113-0.129)	2.128(2.119-2.301)
Sumter, SC	105556	1	0.1	1.1	0.9	0.94	0.0038	0.4	0.44	0.054	0.79	0.26	0.12	0.17	92	0.858(0.000-10.384)	13.417(11.104-25.208)	0.196(0.193-0.208)	4.585(1.082-9.784)	0.433(0.286-0.604)	0.214(0.126-9.294)	0.028(0.000-0.082)	0.980(0.586-1.000)	1.532(0.982-2.075)	0.114(0.112-0.126)	2.130(2.103-2.266)
Janesville-Beloit, WI	163687	1	0.1	1.1	0.9	0.94	0.0038	0.4	0.44	0.054	0.79	0.26	0.12	0.17	101	1.060(0.000-21.179)	N/A	0.196(0.191-0.215)	7.857(0.556-9.488)	0.202(0.173-0.273)	N/A	N/A	0.574(0.230-1.000)	1.880(1.184-2.618)	0.114(0.109-0.133)	2.130(2.073-2.339)
Chattanooga, TN-GA	562647	1	0.1	1.1	0.9	0.94	0.0038	0.4	0.44	0.054	0.79	0.26	0.12	0.17	90	0.006(0.000-7.716)	N/A	0.196(0.195-0.207)	9.319(0.970-9.856)	0.097(0.077-0.145)	N/A	N/A	0.985(0.620-1.000)	1.913(1.292-2.443)	0.114(0.113-0.125)	2.131(2.120-2.249)
Tuscaloosa, AL	260944	1	0.1	1.1	0.9	0.94	0.0038	0.4	0.44	0.054	0.79	0.26	0.12	0.17	87	0.235(0.000-10.935)	N/A	0.196(0.195-0.209)	9.316(1.399-9.890)	0.113(0.098-0.157)	N/A	N/A	0.993(0.600-1.000)	2.716(1.884-3.964)	0.115(0.113-0.127)	2.134(2.119-2.270)
Alexandria, LA	152192	1	0.1	1.1	0.9	0.94	0.0038	0.4	0.44	0.054	0.79	0.26	0.12	0.17	86	0.047(0.000-8.839)	N/A	0.197(0.195-0.210)	9.386(1.162-9.884)	0.137(0.121-0.191)	N/A	N/A	0.988(0.597-1.000)	1.348(0.941-1.787)	0.115(0.114-0.128)	2.137(2.123-2.282)
Athens-Clarke County, GA	215415	1	0.1	1.1	0.9	0.94	0.0038	0.4	0.44	0.054	0.79	0.26	0.12	0.17	87	0.100(0.000-7.936)	N/A	0.197(0.195-0.209)	7.971(1.058-9.831)	0.199(0.181-0.250)	N/A	N/A	0.988(0.560-1.000)	1.569(0.991-2.033)	0.115(0.113-0.126)	2.137(2.117-2.267)
Abilene, TX	176579	1	0.1	1.1	0.9	0.94	0.0038	0.4	0.44	0.054	0.79	0.26	0.12	0.17	95	2.914(0.003-33.557)	N/A	0.197(0.195-0.248)	8.889(0.680-9.749)	0.179(0.142-0.326)	N/A	N/A	0.914(0.146-0.999)	0.395(0.269-0.519)	0.115(0.113-0.162)	2.140(2.119-2.691)
McAllen-Edinburg-Mission, TX	870781	1	0.1	1.1	0.9	0.94	0.0038	0.4	0.44	0.054	0.79	0.26	0.12	0.17	85	0.228(0.003-15.797)	N/A	0.197(0.195-0.221)	7.298(1.242-9.985)	0.128(0.100-0.204)	N/A	N/A	0.967(0.376-1.000)	0.558(0.377-0.721)	0.115(0.113-0.138)	2.141(2.120-2.406)
Rochester, MN	226329	1	0.1	1.1	0.9	0.94	0.0038	0.4	0.44	0.054	0.79	0.26	0.12	0.17	87	0.085(0.001-6.364)	N/A	0.197(0.196-0.206)	7.615(1.513-9.993)	0.176(0.158-0.212)	N/A	N/A	0.995(0.696-1.000)	2.382(1.529-3.370)	0.115(0.114-0.124)	2.144(2.128-2.240)
Evansville, IN-KY	360077	1	0.1	1.1	0.9	0.94	0.0038	0.4	0.44	0.054	0.79	0.26	0.12	0.17	89	0.257(0.000-7.599)	N/A	0.197(0.196-0.206)	8.334(1.367-9.968)	0.222(0.207-0.256)	N/A	N/A	0.994(0.644-1.000)	4.088(2.301-6.125)	0.116(0.115-0.124)	2.145(2.135-2.239)
Clarksville, TN-KY	320535	1	0.1	1.1	0.9	0.94	0.0038	0.4	0.44	0.054	0.79	0.26	0.12	0.17	88	0.376(0.000-12.949)	2.428(4.413-12.663)	0.198(0.196-0.216)	7.670(1.481-9.975)	0.990(0.538-0.998)	0.278(0.162-9.126)	0.135(0.097-0.184)	0.975(0.476-1.000)	2.277(1.337-2.886)	0.116(0.115-0.134)	2.148(2.135-2.352)
Ocean City, NJ	95263	1	0.1	1.1	0.9	0.94	0.0038	0.4	0.44	0.054	0.79	0.26	0.12	0.17	89	0.061(0.002-12.043)	N/A	0.198(0.197-0.213)	8.851(1.076-9.771)	0.234(0.215-0.282)	N/A	N/A	0.991(0.502-1.000)	2.131(1.311-2.919)	0.116(0.115-0.131)	2.148(2.139-2.319)
Charlottesville, VA	238348	1	0.1	1.1	0.9	0.94	0.0038	0.4	0.44	0.054	0.79	0.26	0.12	0.17	88	0.071(0.001-14.561)	N/A	0.199(0.198-0.218)	8.706(0.553-9.621)	0.182(0.168-0.246)	N/A	N/A	0.981(0.421-1.000)	1.635(1.133-2.172)	0.117(0.116-0.136)	2.159(2.152-2.374)
Fayetteville, NC	520378	1	0.1	1.1	0.9	0.94	0.0038	0.4	0.44	0.054	0.79	0.26	0.12	0.17	91	0.524(0.002-9.893)	N/A	0.199(0.198-0.212)	5.905(0.901-9.904)	0.164(0.154-0.210)	N/A	N/A	0.994(0.455-1.000)	3.867(2.579-5.144)	0.117(0.116-0.130)	2.160(2.155-2.305)
Monroe, MI	154809	1	0.1	1.1	0.9	0.94	0.0038	0.4	0.44	0.054	0.79	0.26	0.12	0.17	85	0.066(0.000-11.382)	N/A	0.199(0.198-0.217)	9.747(1.233-9.893)	0.237(0.220-0.303)	N/A	N/A	0.989(0.429-1.000)	1.140(0.722-1.417)	0.117(0.116-0.135)	2.160(2.148-2.363)
Savannah, GA	404798	1	0.1	1.1	0.9	0.94	0.0038	0.4	0.44	0.054	0.79	0.26	0.12	0.17	83	0.014(0.000-11.351)	N/A	0.199(0.198-0.215)	7.748(1.546-9.959)	0.175(0.159-0.227)	N/A	N/A	0.991(0.506-1.000)	1.410(1.016-1.877)	0.117(0.116-0.132)	2.160(2.150-2.335)
Binghamton, NY	247138	1	0.1	1.1	0.9	0.94	0.0038	0.4	0.44	0.054	0.79	0.26	0.12	0.17	87	0.124(0.001-12.393)	N/A	0.199(0.199-0.217)	3.043(0.786-9.652)	0.231(0.220-0.284)	N/A	N/A	0.991(0.419-1.000)	2.943(1.877-4.036)	0.117(0.117-0.134)	2.163(2.161-2.357)
Palm Bay-Melbourne-Titusville, FL	606612	1	0.1	1.1	0.9	0.94	0.0038	0.4	0.44	0.054	0.79	0.26	0.12	0.17	87	1.627(0.003-15.109)	28.922(20.738-36.121)	0.199(0.198-0.219)	7.339(1.316-9.953)	0.330(0.276-0.441)	8.088(0.230-9.425)	0.001(0.000-0.062)	0.990(0.380-1.000)	2.382(1.486-3.079)	0.117(0.116-0.137)	2.164(2.151-2.385)
Macon-Bibb County, GA	233802	1	0.1	1.1	0.9	0.94	0.0038	0.4	0.44	0.054	0.79	0.26	0.12	0.17	86	0.647(0.006-22.171)	N/A	0.199(0.199-0.230)	9.400(1.400-9.942)	0.204(0.199-0.286)	N/A	N/A	0.950(0.283-1.000)	1.973(1.358-2.656)	0.117(0.117-0.147)	2.166(2.166-2.503)
Canton-Massillon, OH	401574	1	0.1	1.1	0.9	0.94	0.0038	0.4	0.44	0.054	0.79	0.26	0.12	0.17	86	0.022(0.000-10.199)	N/A	0.199(0.198-0.213)	8.274(1.495-9.990)	0.205(0.192-0.247)	N/A	N/A	0.995(0.584-1.000)	3.321(2.150-4.620)	0.118(0.117-0.131)	2.167(2.157-2.315)
Spartanburg, SC	327997	1	0.1	1.1	0.9	0.94	0.0038	0.4	0.44	0.054	0.79	0.26	0.12	0.17	87	0.950(0.000-9.968)	5.234(3.233-19.995)	0.200(0.198-0.216)	8.598(2.326-9.977)	0.981(0.318-0.987)	7.948(0.130-9.284)	0.093(0.046-0.146)	0.996(0.451-1.000)	2.287(1.341-2.856)	0.118(0.116-0.133)	2.169(2.148-2.346)
Brownsville-Harlingen, TX	421017	1	0.1	1.1	0.9	0.94	0.0038	0.4	0.44	0.054	0.79	0.26	0.12	0.17	84	1.470(0.001-24.301)	N/A	0.200(0.198-0.239)	5.288(1.074-9.851)	0.149(0.130-0.255)	N/A	N/A	0.989(0.277-1.000)	0.581(0.375-0.747)	0.118(0.116-0.154)	2.170(2.151-2.593)
Florence, SC	199964	1	0.1	1.1	0.9	0.94	0.0038	0.4	0.44	0.054	0.79	0.26	0.12	0.17	89	2.226(0.001-16.017)	N/A	0.200(0.199-0.218)	8.292(0.837-9.624)	0.187(0.178-0.239)	N/A	N/A	0.978(0.442-1.000)	4.764(2.977-7.148)	0.118(0.117-0.136)	2.176(2.158-2.374)
Mount Vernon-Anacortes, WA	129523	1	0.1	1.1	0.9	0.94	0.0038	0.4	0.44	0.054	0.79	0.26	0.12	0.17	84	0.209(0.000-7.533)	N/A	0.200(0.198-0.214)	7.456(1.273-9.812)	0.275(0.254-0.328)	N/A	N/A	0.999(0.560-1.000)	0.825(0.521-1.085)	0.118(0.117-0.132)	2.177(2.156-2.326)
Fort Collins, CO	359066	1	0.1	1.1	0.9	0.94	0.0038	0.4	0.44	0.054	0.79	0.26	0.12	0.17	85	0.089(0.000-4.611)	N/A	0.200(0.199-0.207)	8.437(1.458-9.929)	0.239(0.225-0.273)	N/A	N/A	0.996(0.745-1.000)	2.959(1.906-4.329)	0.118(0.117-0.125)	2.177(2.162-2.254)
Tallahassee, FL	384298	1	0.1	1.1	0.9	0.94	0.0038	0.4	0.44	0.054	0.79	0.26	0.12	0.17	83	0.203(0.001-23.109)	N/A	0.200(0.200-0.237)	6.598(1.299-9.870)	0.195(0.182-0.283)	N/A	N/A	0.982(0.267-0.999)	1.581(1.039-2.013)	0.119(0.118-0.153)	2.179(2.173-2.578)
Hattiesburg, MS	172231	1	0.1	1.1	0.9	0.94	0.0038	0.4	0.44	0.054	0.79	0.26	0.12	0.17	85	1.956(0.008-19.303)	N/A	0.201(0.202-0.233)	0.097(0.508-9.708)	0.297(0.193-0.278)	N/A	N/A	0.970(0.223-1.000)	2.611(1.651-3.592)	0.119(0.120-0.149)	2.181(2.195-2.531)
Hagerstown-Martinsburg, MD-WV	293844	1	0.1	1.1	0.9	0.94	0.0038	0.4	0.44	0.054	0.79	0.26	0.12	0.17	84	0.586(0.001-10.820)	N/A	0.201(0.200-0.217)	7.261(1.309-9.949)	0.194(0.183-0.245)	N/A	N/A	0.993(0.474-1.000)	2.395(1.654-3.322)	0.119(0.118-0.134)	2.183(2.173-2.354)
Myrtle Beach-Conway-North Myrtle Beach, SC-NC	487722	1	0.1	1.1	0.9	0.94	0.0038	0.4	0.44	0.054	0.79	0.26	0.12	0.17	87	2.430(0.000-12.895)	2.116(1.164-9.490)	0.201(0.199-0.216)	9.249(2.158-9.998)	0.969(0.570-0.999)	0.165(0.082-0.513)	0.001(0.000-0.041)	0.961(0.546-1.000)	3.586(2.072-4.744)	0.119(0.117-0.133)	2.186(2.160-2.344)
Wichita, KS	647610	1	0.1	1.1	0.9	0.94	0.0038	0.4	0.44	0.054	0.79	0.26	0.12	0.17	81	0.097(0.000-9.991)	N/A	0.201(0.200-0.217)	8.805(1.636-9.998)	0.193(0.182-0.241)	N/A	N/A	0.984(0.561-1.000)	2.004(1.275-2.440)	0.119(0.118-0.134)	2.188(2.176-2.358)
Beaumont-Port Arthur, TX	397565	1	0.1	1.1	0.9	0.94	0.0038	0.4	0.44	0.054	0.79	0.26	0.12	0.17	82	0.419(0.000-20.587)	N/A	0.201(0.200-0.235)	8.177(0.921-9.778)	0.152(0.139-0.245)	N/A	N/A	0.959(0.295-1.000)	0.891(0.655-1.166)	0.120(0.118-0.151)	2.189(2.175-2.557)
Bloomsburg-Berwick, PA	82863	1	0.1	1.1	0.9	0.94	0.0038	0.4	0.44	0.054	0.79	0.26	0.12	0.17	87	0.940(0.000-19.396)	28.100(19.581-39.490)	0.201(0.199-0.233)	9.258(1.718-9.970)	0.421(0.355-0.531)	6.321(0.427-9.663)	0.101(0.008-0.211)	0.892(0.222-1.000)	2.592(1.321-4.044)	0.120(0.117-0.149)	2.190(2.164-2.535)
Gainesville, FL	339247	1	0.1	1.1	0.9	0.94	0.0038	0.4	0.44	0.054	0.79	0.26	0.12	0.17	84	0.639(0.000-7.653)	25.613(18.468-33.453)	0.202(0.199-0.213)	8.030(1.507-9.984)	0.344(0.280-0.462)	0.253(0.668-9.856)	0.002(0.000-0.075)	0.977(0.594-1.000)	2.113(1.292-2.789)	0.120(0.117-0.131)	2.193(2.166-2.320)
Kalamazoo-Portage, MI	337257	1	0.1	1.1	0.9	0.94	0.0038	0.4	0.44	0.054	0.79	0.26	0.12	0.17	90	1.414(0.522-20.528)	N/A	0.202(0.201-0.236)	0.188(0.116-8.863)	0.298(0.224-0.351)	N/A	N/A	0.784(0.223-0.999)	2.929(1.637-7.343)	0.120(0.119-0.152)	2.196(2.188-2.566)
Greensboro-High Point, NC	776566	1	0.1	1.1	0.9	0.94	0.0038	0.4	0.44	0.054	0.79	0.26	0.12	0.17	83	0.576(0.001-8.358)	N/A	0.203(0.203-0.219)	0.137(0.067-9.280)	0.187(0.127-0.191)	N/A	N/A	0.993(0.508-1.000)	4.831(3.003-6.304)	0.121(0.122-0.136)	2.206(2.212-2.377)
Chambersburg-Waynesboro, PA	155932	1	0.1	1.1	0.9	0.94	0.0038	0.4	0.44	0.054	0.79	0.26	0.12	0.17	96	4.950(0.001-23.636)	N/A	0.203(0.197-0.224)	0.299(0.128-9.283)	0.308(0.240-0.324)	N/A	N/A	0.574(0.192-0.999)	4.997(2.913-7.813)	0.121(0.116-0.141)	2.209(2.145-2.440)
Farmington, NM	121661	1	0.1	1.1	0.9	0.94	0.0038	0.4	0.44	0.054	0.79	0.26	0.12	0.17	85	0.855(0.002-13.876)	N/A	0.203(0.202-0.227)	0.032(0.015-0.115)	0.490(0.285-0.671)	N/A	N/A	0.960(0.290-1.000)	4.450(2.876-5.424)	0.121(0.121-0.144)	2.209(2.201-2.467)
Fort Wayne, IN	419601	1	0.1	1.1	0.9	0.94	0.0038	0.4	0.44	0.054	0.79	0.26	0.12	0.17	86	0.609(0.000-13.920)	N/A	0.203(0.203-0.225)	7.591(0.964-9.804)	0.161(0.155-0.220)	N/A	N/A	0.988(0.328-1.000)	3.870(2.599-5.135)	0.122(0.121-0.142)	2.212(2.210-2.449)
Montgomery, AL	386047	1	0.1	1.1	0.9	0.94	0.0038	0.4	0.44	0.054	0.79	0.26	0.12	0.17	83	0.042(0.000-8.918)	N/A	0.204(0.203-0.219)	6.434(1.311-9.964)	0.109(0.102-0.153)	N/A	N/A	0.978(0.428-1.000)	4.373(2.879-5.965)	0.122(0.121-0.136)	2.213(2.210-2.380)
Kankakee, IL	107502	1	0.1	1.1	0.9	0.94	0.0038	0.4	0.44	0.054	0.79	0.26	0.12	0.17	82	0.390(0.007-20.335)	N/A	0.204(0.202-0.242)	0.017(0.015-0.065)	0.984(0.481-1.000)	N/A	N/A	0.906(0.147-1.000)	0.653(0.426-0.837)	0.122(0.120-0.157)	2.216(2.194-2.627)
Hilton Head Island-Bluffton-Beaufort, SC	215908	1	0.1	1.1	0.9	0.94	0.0038	0.4	0.44	0.054	0.79	0.26	0.12	0.17	81	0.305(0.000-11.203)	21.082(16.713-25.707)	0.204(0.202-0.222)	9.374(1.759-9.961)	0.465(0.387-0.581)	0.962(0.225-9.393)	0.019(0.000-0.083)	0.992(0.502-1.000)	2.084(1.357-2.971)	0.122(0.120-0.139)	2.220(2.199-2.416)
Laredo, TX	267114	1	0.1	1.1	0.9	0.94	0.0038	0.4	0.44	0.054	0.79	0.26	0.12	0.17	83	2.058(0.000-20.293)	38.446(20.575-45.753)	0.204(0.202-0.240)	7.584(0.923-9.746)	0.294(0.254-0.451)	1.368(0.056-9.266)	0.012(0.000-0.157)	0.970(0.237-1.000)	1.328(0.837-1.705)	0.122(0.120-0.155)	2.222(2.192-2.606)
Fargo, ND-MN	249843	1	0.1	1.1	0.9	0.94	0.0038	0.4	0.44	0.054	0.79	0.26	0.12	0.17	87	1.518(0.005-11.927)	N/A	0.205(0.204-0.217)	0.023(0.012-0.053)	0.623(0.371-0.884)	N/A	N/A	0.859(0.507-0.997)	8.750(5.909-11.399)	0.123(0.122-0.134)	2.223(2.213-2.359)
Fresno, CA	1008654	1	0.1	1.1	0.9	0.94	0.0038	0.4	0.44	0.054	0.79	0.26	0.12	0.17	81	0.086(0.000-20.358)	N/A	0.205(0.205-0.242)	5.526(0.830-9.884)	0.141(0.131-0.240)	N/A	N/A	0.989(0.242-1.000)	1.003(0.704-1.324)	0.123(0.123-0.158)	2.227(2.229-2.636)
Winston-Salem, NC	675966	1	0.1	1.1	0.9	0.94	0.0038	0.4	0.44	0.054	0.79	0.26	0.12	0.17	77	0.326(0.000-13.313)	N/A	0.205(0.204-0.230)	7.201(1.277-9.900)	0.118(0.108-0.187)	N/A	N/A	0.957(0.341-1.000)	2.032(1.396-2.718)	0.123(0.122-0.146)	2.230(2.221-2.499)
Racine, WI	197727	1	0.1	1.1	0.9	0.94	0.0038	0.4	0.44	0.054	0.79	0.26	0.12	0.17	90	1.052(0.001-16.910)	N/A	0.206(0.201-0.223)	0.014(0.012-0.047)	0.981(0.452-0.995)	N/A	N/A	0.580(0.246-1.000)	2.337(1.546-3.073)	0.124(0.119-0.140)	2.235(2.180-2.423)
Lexington-Fayette, KY	516811	1	0.1	1.1	0.9	0.94	0.0038	0.4	0.44	0.054	0.79	0.26	0.12	0.17	75	0.010(0.002-14.693)	N/A	0.206(0.205-0.234)	5.986(1.457-10.000)	0.168(0.158-0.246)	N/A	N/A	0.959(0.377-1.000)	1.081(0.703-1.316)	0.124(0.123-0.150)	2.239(2.226-2.545)
Lakeland-Winter Haven, FL	725046	1	0.1	1.1	0.9	0.94	0.0038	0.4	0.44	0.054	0.79	0.26	0.12	0.17	78	0.227(0.000-10.139)	39.594(33.986-53.716)	0.206(0.206-0.224)	9.487(3.082-10.000)	0.204(0.186-0.261)	0.099(0.035-8.289)	0.023(0.001-0.107)	0.961(0.459-1.000)	6.226(4.122-8.624)	0.124(0.124-0.140)	2.241(2.235-2.430)
Utica-Rome, NY	292264	1	0.1	1.1	0.9	0.94	0.0038	0.4	0.44	0.054	0.79	0.26	0.12	0.17	80	0.958(0.002-17.108)	N/A	0.206(0.205-0.233)	8.862(1.271-9.861)	0.192(0.183-0.256)	N/A	N/A	0.972(0.370-1.000)	3.995(2.647-5.495)	0.124(0.123-0.149)	2.242(2.228-2.535)
Flagstaff, AZ	145101	1	0.1	1.1	0.9	0.94	0.0038	0.4	0.44	0.054	0.79	0.26	0.12	0.17	79	0.249(0.000-8.334)	N/A	0.206(0.205-0.221)	7.513(0.895-9.671)	0.187(0.178-0.228)	N/A	N/A	0.981(0.499-1.000)	3.591(2.425-4.793)	0.124(0.123-0.138)	2.243(2.233-2.404)
Auburn-Opelika, AL	174241	1	0.1	1.1	0.9	0.94	0.0038	0.4	0.44	0.054	0.79	0.26	0.12	0.17	79	0.155(0.000-15.011)	23.723(17.839-29.782)	0.207(0.205-0.233)	4.245(1.463-9.924)	0.380(0.327-0.481)	4.140(0.054-9.434)	0.098(0.077-0.173)	0.945(0.373-1.000)	3.636(2.207-4.913)	0.125(0.123-0.149)	2.250(2.234-2.528)
Gulfport-Biloxi, MS	416259	1	0.1	1.1	0.9	0.94	0.0038	0.4	0.44	0.054	0.79	0.26	0.12	0.17	76	0.202(0.000-11.608)	N/A	0.208(0.206-0.228)	9.317(1.659-9.952)	0.225(0.212-0.279)	N/A	N/A	0.958(0.439-1.000)	1.488(0.987-1.999)	0.126(0.124-0.145)	2.258(2.243-2.482)
Hammond, LA	133157	1	0.1	1.1	0.9	0.94	0.0038	0.4	0.44	0.054	0.79	0.26	0.12	0.17	77	0.228(0.001-27.401)	N/A	0.208(0.207-0.264)	9.036(1.502-9.921)	0.216(0.211-0.329)	N/A	N/A	0.990(0.303-0.999)	1.418(0.944-1.840)	0.126(0.125-0.177)	2.259(2.255-2.869)
Lake Charles, LA	222402	1	0.1	1.1	0.9	0.94	0.0038	0.4	0.44	0.054	0.79	0.26	0.12	0.17	79	0.861(0.001-18.506)	32.918(26.314-48.645)	0.208(0.207-0.244)	5.359(1.489-9.946)	0.319(0.265-0.430)	0.983(0.047-9.356)	0.093(0.006-0.180)	0.977(0.262-1.000)	1.702(1.081-2.185)	0.126(0.125-0.159)	2.264(2.246-2.651)
Omaha-Council Bluffs, NE-IA	967604	1	0.1	1.1	0.9	0.94	0.0038	0.4	0.44	0.054	0.79	0.26	0.12	0.17	73	0.021(0.000-1.907)	N/A	0.209(0.208-0.214)	0.006(0.006-0.008)	0.966(0.835-1.000)	N/A	N/A	0.995(0.843-1.000)	3.322(2.536-3.657)	0.127(0.126-0.131)	2.275(2.259-2.321)
Pensacola-Ferry Pass-Brent, FL	509905	1	0.1	1.1	0.9	0.94	0.0038	0.4	0.44	0.054	0.79	0.26	0.12	0.17	76	0.133(0.000-12.851)	N/A	0.210(0.209-0.234)	7.098(1.447-9.929)	0.206(0.198-0.264)	N/A	N/A	0.988(0.388-1.000)	1.885(1.334-2.550)	0.128(0.127-0.150)	2.280(2.273-2.545)
Huntsville, AL	491723	1	0.1	1.1	0.9	0.94	0.0038	0.4	0.44	0.054	0.79	0.26	0.12	0.17	79	1.631(0.001-12.394)	2.848(6.901-14.324)	0.210(0.205-0.230)	5.444(1.162-9.841)	0.866(0.589-1.000)	0.108(0.076-9.377)	0.099(0.075-0.158)	0.922(0.431-1.000)	1.698(1.069-2.203)	0.128(0.123-0.147)	2.283(2.233-2.502)
Deltona-Daytona Beach-Ormond Beach, FL	668921	1	0.1	1.1	0.9	0.94	0.0038	0.4	0.44	0.054	0.79	0.26	0.12	0.17	78	1.586(0.002-32.912)	30.976(28.180-56.627)	0.211(0.209-0.278)	0.479(0.285-8.559)	0.332(0.248-0.413)	1.777(0.014-8.823)	0.116(0.004-0.175)	0.990(0.326-1.000)	2.630(1.445-4.431)	0.128(0.127-0.189)	2.289(2.273-3.026)
Santa Maria-Santa Barbara, CA	448229	1	0.1	1.1	0.9	0.94	0.0038	0.4	0.44	0.054	0.79	0.26	0.12	0.17	77	0.956(0.001-21.190)	N/A	0.211(0.210-0.254)	9.858(0.996-9.917)	0.187(0.175-0.288)	N/A	N/A	0.996(0.212-0.999)	1.053(0.783-1.367)	0.129(0.128-0.169)	2.294(2.282-2.766)
Pittsfield, MA	129026	1	0.1	1.1	0.9	0.94	0.0038	0.4	0.44	0.054	0.79	0.26	0.12	0.17	72	0.413(0.002-17.491)	N/A	0.211(0.210-0.250)	8.345(1.624-9.957)	0.277(0.267-0.360)	N/A	N/A	0.979(0.291-1.000)	1.150(0.735-1.497)	0.129(0.128-0.164)	2.297(2.285-2.716)
Salem, OR	433353	1	0.1	1.1	0.9	0.94	0.0038	0.4	0.44	0.054	0.79	0.26	0.12	0.17	74	0.316(0.000-9.615)	N/A	0.211(0.210-0.229)	8.822(1.479-9.866)	0.212(0.201-0.256)	N/A	N/A	0.989(0.491-1.000)	3.021(2.058-4.245)	0.129(0.128-0.145)	2.298(2.282-2.488)
Knoxville, TN	879773	1	0.1	1.1	0.9	0.94	0.0038	0.4	0.44	0.054	0.79	0.26	0.12	0.17	77	0.248(0.000-14.775)	7.976(4.269-10.735)	0.211(0.210-0.239)	7.485(1.757-10.000)	0.679(0.543-1.000)	6.731(0.340-9.477)	0.148(0.133-0.215)	0.935(0.343-1.000)	2.718(1.793-3.570)	0.129(0.127-0.155)	2.299(2.277-2.603)
Spokane-Spokane Valley, WA	585784	1	0.1	1.1	0.9	0.94	0.0038	0.4	0.44	0.054	0.79	0.26	0.12	0.17	74	1.083(0.000-14.993)	26.376(11.054-33.358)	0.212(0.211-0.249)	7.678(1.431-9.960)	0.385(0.329-0.641)	5.046(0.059-9.153)	0.086(0.053-0.203)	0.988(0.292-1.000)	1.508(1.009-2.034)	0.130(0.129-0.163)	2.305(2.294-2.703)
Boulder, CO	330758	1	0.1	1.1	0.9	0.94	0.0038	0.4	0.44	0.054	0.79	0.26	0.12	0.17	77	0.468(0.000-10.244)	58.090(52.874-61.195)	0.212(0.210-0.229)	6.865(0.094-8.562)	0.256(0.237-0.313)	2.553(0.771-9.860)	0.000(0.000-0.089)	0.906(0.463-1.000)	4.407(2.883-6.160)	0.130(0.128-0.146)	2.307(2.284-2.489)
Cedar Rapids, IA	276520	1	0.1	1.1	0.9	0.94	0.0038	0.4	0.44	0.054	0.79	0.26	0.12	0.17	77	0.009(0.003-18.617)	N/A	0.212(0.212-0.249)	8.367(0.925-9.792)	0.257(0.250-0.332)	N/A	N/A	0.964(0.283-1.000)	1.984(1.308-2.656)	0.130(0.130-0.163)	2.307(2.305-2.701)
Oxnard-Thousand Oaks-Ventura, CA	843843	1	0.1	1.1	0.9	0.94	0.0038	0.4	0.44	0.054	0.79	0.26	0.12	0.17	74	0.095(0.003-9.036)	18.274(11.489-23.357)	0.213(0.213-0.235)	8.463(1.624-9.968)	0.303(0.279-0.445)	0.797(0.206-9.446)	0.147(0.135-0.198)	0.991(0.398-1.000)	6.094(3.527-7.530)	0.130(0.131-0.151)	2.311(2.314-2.556)
Port St. Lucie, FL	487657	1	0.1	1.1	0.9	0.94	0.0038	0.4	0.44	0.054	0.79	0.26	0.12	0.17	77	0.198(0.001-17.275)	9.470(7.654-18.610)	0.213(0.210-0.251)	6.559(1.417-9.899)	0.488(0.341-0.680)	0.341(0.125-9.484)	0.104(0.071-0.173)	0.837(0.240-1.000)	3.347(2.206-4.635)	0.130(0.128-0.165)	2.312(2.285-2.725)
Stockton, CA	779233	1	0.1	1.1	0.9	0.94	0.0038	0.4	0.44	0.054	0.79	0.26	0.12	0.17	75	0.519(0.000-12.247)	26.926(23.653-35.736)	0.213(0.212-0.239)	0.335(0.333-9.300)	0.403(0.286-0.434)	0.535(0.057-9.187)	0.045(0.018-0.119)	0.933(0.365-1.000)	2.907(1.772-3.448)	0.130(0.130-0.155)	2.313(2.306-2.600)
York-Hanover, PA	456438	1	0.1	1.1	0.9	0.94	0.0038	0.4	0.44	0.054	0.79	0.26	0.12	0.17	77	3.877(0.005-21.306)	N/A	0.213(0.209-0.249)	9.209(1.602-9.955)	0.228(0.214-0.304)	N/A	N/A	0.974(0.289-1.000)	2.963(1.970-4.247)	0.131(0.127-0.164)	2.314(2.271-2.706)
South Bend-Mishawaka, IN-MI	324501	1	0.1	1.1	0.9	0.94	0.0038	0.4	0.44	0.054	0.79	0.26	0.12	0.17	81	5.068(0.005-18.169)	N/A	0.213(0.209-0.238)	0.984(0.583-9.456)	0.226(0.202-0.271)	N/A	N/A	0.881(0.300-1.000)	5.416(3.607-7.628)	0.131(0.127-0.154)	2.319(2.269-2.588)
Bellingham, WA	226847	1	0.1	1.1	0.9	0.94	0.0038	0.4	0.44	0.054	0.79	0.26	0.12	0.17	75	1.338(0.000-15.709)	8.180(7.183-15.318)	0.214(0.210-0.247)	9.256(1.597-9.959)	0.938(0.619-0.999)	0.990(0.594-9.703)	0.186(0.154-0.254)	0.992(0.328-1.000)	1.191(0.707-1.627)	0.132(0.128-0.162)	2.327(2.283-2.683)
Monroe, LA	181475	1	0.1	1.1	0.9	0.94	0.0038	0.4	0.44	0.054	0.79	0.26	0.12	0.17	75	0.268(0.000-21.157)	N/A	0.214(0.213-0.255)	8.917(1.534-9.974)	0.193(0.183-0.276)	N/A	N/A	0.914(0.378-1.000)	2.193(1.479-2.871)	0.132(0.130-0.169)	2.327(2.311-2.769)
Kennewick-Richland, WA	303622	1	0.1	1.1	0.9	0.94	0.0038	0.4	0.44	0.054	0.79	0.26	0.12	0.17	74	0.682(0.004-20.993)	N/A	0.214(0.212-0.257)	9.129(1.151-9.958)	0.184(0.175-0.279)	N/A	N/A	0.976(0.307-1.000)	1.202(0.851-1.606)	0.132(0.130-0.171)	2.329(2.308-2.796)
Ogden-Clearfield, UT	694863	1	0.1	1.1	0.9	0.94	0.0038	0.4	0.44	0.054	0.79	0.26	0.12	0.17	74	1.322(0.000-7.711)	1.250(0.982-18.183)	0.215(0.213-0.238)	1.991(0.943-8.760)	0.589(0.343-0.626)	0.023(0.012-0.102)	0.013(0.004-0.203)	0.983(0.248-0.997)	5.151(3.007-5.800)	0.132(0.130-0.154)	2.334(2.312-2.589)
Dayton, OH	814049	1	0.1	1.1	0.9	0.94	0.0038	0.4	0.44	0.054	0.79	0.26	0.12	0.17	76	0.366(0.000-17.708)	4.029(3.188-11.389)	0.215(0.213-0.253)	9.977(1.181-9.983)	0.759(0.480-0.998)	0.519(0.213-9.083)	0.171(0.151-0.240)	0.884(0.256-1.000)	2.842(1.936-3.577)	0.133(0.131-0.167)	2.339(2.319-2.749)
Bakersfield, CA	909235	1	0.1	1.1	0.9	0.94	0.0038	0.4	0.44	0.054	0.79	0.26	0.12	0.17	74	0.214(0.001-18.154)	N/A	0.215(0.214-0.250)	7.330(1.327-9.945)	0.176(0.169-0.250)	N/A	N/A	0.909(0.352-1.000)	3.582(2.119-4.687)	0.133(0.132-0.164)	2.342(2.328-2.717)
Lubbock, TX	321368	1	0.1	1.1	0.9	0.94	0.0038	0.4	0.44	0.054	0.79	0.26	0.12	0.17	79	1.522(0.019-21.550)	32.187(29.558-43.432)	0.215(0.212-0.255)	8.659(1.379-9.995)	0.365(0.332-0.476)	0.249(0.467-9.760)	0.016(0.000-0.109)	0.719(0.196-0.999)	2.007(1.238-2.552)	0.133(0.129-0.169)	2.342(2.302-2.773)
Yuma, AZ	203881	1	0.1	1.1	0.9	0.94	0.0038	0.4	0.44	0.054	0.79	0.26	0.12	0.17	112	18.782(17.672-45.439)	N/A	0.216(0.207-0.231)	2.150(0.471-9.736)	0.005(0.000-0.089)	N/A	N/A	0.156(0.112-0.914)	4.872(2.972-6.506)	0.133(0.125-0.147)	2.343(2.249-2.508)
Naples-Marco Island, FL	375752	1	0.1	1.1	0.9	0.94	0.0038	0.4	0.44	0.054	0.79	0.26	0.12	0.17	73	0.250(0.004-8.330)	15.206(10.890-22.979)	0.216(0.215-0.239)	8.312(1.565-9.979)	0.339(0.270-0.461)	9.717(0.164-9.360)	0.124(0.117-0.173)	0.960(0.303-1.000)	6.337(4.056-8.428)	0.133(0.132-0.155)	2.345(2.335-2.603)
Little Rock-North Little Rock-Conway, AR	748031	1	0.1	1.1	0.9	0.94	0.0038	0.4	0.44	0.054	0.79	0.26	0.12	0.17	72	0.142(0.000-12.361)	38.360(26.586-46.340)	0.216(0.217-0.246)	5.762(1.051-9.953)	0.261(0.244-0.356)	7.064(0.007-9.217)	0.114(0.089-0.199)	0.961(0.309-1.000)	3.066(2.011-4.132)	0.134(0.134-0.161)	2.353(2.355-2.670)
Grand Rapids-Kentwood, MI	1087592	1	0.1	1.1	0.9	0.94	0.0038	0.4	0.44	0.054	0.79	0.26	0.12	0.17	74	1.682(0.003-12.243)	N/A	0.217(0.215-0.237)	0.012(0.011-0.035)	0.954(0.509-0.978)	N/A	N/A	0.953(0.442-1.000)	3.396(2.400-4.253)	0.134(0.133-0.153)	2.360(2.342-2.574)
Lincoln, NE	340217	1	0.1	1.1	0.9	0.94	0.0038	0.4	0.44	0.054	0.79	0.26	0.12	0.17	99	25.017(1.482-36.173)	N/A	0.218(0.205-0.242)	0.247(0.088-9.129)	0.303(0.204-0.319)	N/A	N/A	0.861(0.064-0.955)	3.030(1.850-4.096)	0.135(0.123-0.157)	2.366(2.230-2.628)
Greenville-Anderson, SC	928195	1	0.1	1.1	0.9	0.94	0.0038	0.4	0.44	0.054	0.79	0.26	0.12	0.17	72	0.097(0.002-14.733)	44.118(30.167-50.113)	0.218(0.218-0.252)	9.956(1.145-9.985)	0.217(0.208-0.314)	4.693(1.532-10.000)	0.074(0.047-0.172)	0.975(0.338-1.000)	3.563(2.662-5.047)	0.136(0.135-0.166)	2.372(2.365-2.740)
Akron, OH	702219	1	0.1	1.1	0.9	0.94	0.0038	0.4	0.44	0.054	0.79	0.26	0.12	0.17	72	0.414(0.001-14.437)	N/A	0.218(0.218-0.254)	8.723(1.434-9.931)	0.228(0.226-0.299)	N/A	N/A	0.987(0.214-1.000)	5.319(3.565-7.175)	0.136(0.135-0.168)	2.374(2.367-2.763)
Portland-South Portland, ME	551740	1	0.1	1.1	0.9	0.94	0.0038	0.4	0.44	0.054	0.79	0.26	0.12	0.17	69	0.023(0.000-8.338)	N/A	0.219(0.218-0.237)	9.582(2.106-9.998)	0.219(0.212-0.259)	N/A	N/A	0.996(0.506-1.000)	4.967(3.237-6.640)	0.136(0.135-0.152)	2.378(2.370-2.572)
Durham-Chapel Hill, NC	649903	1	0.1	1.1	0.9	0.94	0.0038	0.4	0.44	0.054	0.79	0.26	0.12	0.17	72	0.271(0.000-11.295)	N/A	0.219(0.218-0.242)	7.799(0.908-9.715)	0.179(0.173-0.233)	N/A	N/A	0.995(0.488-1.000)	3.091(2.161-4.109)	0.137(0.136-0.157)	2.384(2.372-2.628)
Jackson, MI	160366	1	0.1	1.1	0.9	0.94	0.0038	0.4	0.44	0.054	0.79	0.26	0.12	0.17	85	11.097(0.019-28.930)	44.320(41.649-49.211)	0.220(0.208-0.263)	2.937(0.464-9.416)	0.213(0.166-0.328)	9.968(0.455-9.483)	0.771(0.624-0.965)	0.893(0.202-1.000)	0.669(0.484-0.876)	0.137(0.126-0.176)	2.390(2.265-2.862)
Augusta-Richmond County, GA-SC	611000	1	0.1	1.1	0.9	0.94	0.0038	0.4	0.44	0.054	0.79	0.26	0.12	0.17	78	7.831(0.001-20.429)	N/A	0.220(0.212-0.250)	9.424(1.152-9.816)	0.244(0.222-0.305)	N/A	N/A	0.920(0.270-1.000)	2.625(1.755-3.356)	0.138(0.130-0.164)	2.397(2.305-2.715)
Iowa City, IA	175419	1	0.1	1.1	0.9	0.94	0.0038	0.4	0.44	0.054	0.79	0.26	0.12	0.17	78	2.662(0.026-19.192)	51.480(48.203-56.425)	0.221(0.210-0.247)	0.339(0.097-9.243)	0.371(0.290-0.399)	3.019(0.262-9.432)	0.010(0.000-0.081)	0.467(0.237-1.000)	3.510(2.265-5.081)	0.139(0.128-0.162)	2.407(2.282-2.682)
Madison, WI	680796	1	0.1	1.1	0.9	0.94	0.0038	0.4	0.44	0.054	0.79	0.26	0.12	0.17	69	0.264(0.000-12.403)	14.086(9.871-17.514)	0.222(0.220-0.256)	3.636(1.436-9.927)	0.525(0.431-0.676)	4.280(0.393-9.590)	0.168(0.160-0.242)	0.950(0.297-1.000)	3.728(2.474-5.327)	0.139(0.137-0.170)	2.416(2.394-2.780)
Atlantic City-Hammonton, NJ	274534	1	0.1	1.1	0.9	0.94	0.0038	0.4	0.44	0.054	0.79	0.26	0.12	0.17	80	9.839(0.014-25.399)	N/A	0.222(0.212-0.259)	0.091(0.053-0.340)	0.360(0.286-0.418)	N/A	N/A	0.786(0.142-0.987)	3.967(2.582-5.001)	0.139(0.129-0.173)	2.416(2.299-2.816)
Tulsa, OK	1015331	1	0.1	1.1	0.9	0.94	0.0038	0.4	0.44	0.054	0.79	0.26	0.12	0.17	72	1.145(0.003-18.197)	53.678(36.757-56.688)	0.223(0.221-0.265)	9.895(2.056-9.994)	0.263(0.262-0.371)	3.236(0.033-9.275)	0.002(0.000-0.158)	0.858(0.254-1.000)	3.579(2.348-4.502)	0.140(0.139-0.178)	2.425(2.407-2.878)
Burlington-South Burlington, VT	225562	1	0.1	1.1	0.9	0.94	0.0038	0.4	0.44	0.054	0.79	0.26	0.12	0.17	73	3.811(0.006-24.403)	35.632(27.278-40.624)	0.223(0.217-0.284)	8.801(1.128-9.748)	0.463(0.422-0.595)	2.544(0.594-9.746)	0.080(0.028-0.228)	0.902(0.138-1.000)	1.121(0.681-1.464)	0.140(0.135-0.194)	2.429(2.363-3.089)
Saginaw, MI	190124	1	0.1	1.1	0.9	0.94	0.0038	0.4	0.44	0.054	0.79	0.26	0.12	0.17	79	0.475(0.005-23.495)	N/A	0.224(0.212-0.256)	8.476(1.107-9.916)	0.272(0.254-0.343)	N/A	N/A	0.328(0.190-1.000)	4.215(2.638-6.267)	0.141(0.130-0.170)	2.431(2.305-2.779)
Urban Honolulu, HI	1016508	1	0.1	1.1	0.9	0.94	0.0038	0.4	0.44	0.054	0.79	0.26	0.12	0.17	72	1.196(0.001-15.638)	20.814(16.188-39.117)	0.224(0.217-0.253)	9.414(2.530-9.999)	0.570(0.472-0.659)	0.050(0.027-0.511)	0.016(0.000-0.135)	0.666(0.289-1.000)	4.280(1.739-7.188)	0.141(0.134-0.167)	2.432(2.356-2.753)
Pine Bluff, AR	87751	1	0.1	1.1	0.9	0.94	0.0038	0.4	0.44	0.054	0.79	0.26	0.12	0.17	87	14.874(0.240-25.779)	N/A	0.224(0.209-0.251)	1.619(0.525-9.422)	0.295(0.241-0.351)	N/A	N/A	0.873(0.239-1.000)	0.812(0.595-1.070)	0.141(0.127-0.165)	2.438(2.277-2.729)
Colorado Springs, CO	755105	1	0.1	1.1	0.9	0.94	0.0038	0.4	0.44	0.054	0.79	0.26	0.12	0.17	68	0.654(0.000-11.596)	N/A	0.225(0.223-0.253)	9.481(2.106-9.999)	0.246(0.237-0.300)	N/A	N/A	0.999(0.338-1.000)	4.096(2.866-5.651)	0.141(0.140-0.167)	2.441(2.423-2.751)
Vineland-Bridgeton, NJ	154152	1	0.1	1.1	0.9	0.94	0.0038	0.4	0.44	0.054	0.79	0.26	0.12	0.17	84	4.557(0.002-26.882)	N/A	0.225(0.223-0.285)	0.067(0.030-8.986)	0.348(0.112-0.394)	N/A	N/A	0.238(0.061-0.290)	3.390(2.199-4.222)	0.142(0.140-0.195)	2.449(2.421-3.101)
Reno, NV	490596	1	0.1	1.1	0.9	0.94	0.0038	0.4	0.44	0.054	0.79	0.26	0.12	0.17	73	7.938(0.001-21.011)	N/A	0.226(0.216-0.261)	9.479(0.885-9.591)	0.230(0.207-0.302)	N/A	N/A	0.951(0.315-1.000)	2.541(1.756-3.396)	0.143(0.133-0.174)	2.454(2.345-2.837)
Amarillo, TX	268691	1	0.1	1.1	0.9	0.94	0.0038	0.4	0.44	0.054	0.79	0.26	0.12	0.17	88	15.380(0.794-33.343)	N/A	0.226(0.211-0.270)	0.021(0.012-0.157)	0.925(0.296-0.996)	N/A	N/A	0.673(0.035-0.928)	0.542(0.296-4.999)	0.143(0.129-0.182)	2.459(2.295-2.938)
Provo-Orem, UT	671185	1	0.1	1.1	0.9	0.94	0.0038	0.4	0.44	0.054	0.79	0.26	0.12	0.17	75	9.492(0.016-23.865)	N/A	0.227(0.214-0.262)	8.439(1.434-9.983)	0.211(0.180-0.280)	N/A	N/A	0.902(0.266-1.000)	3.991(2.790-5.227)	0.143(0.132-0.175)	2.463(2.327-2.848)
Greeley, CO	328981	1	0.1	1.1	0.9	0.94	0.0038	0.4	0.44	0.054	0.79	0.26	0.12	0.17	69	0.124(0.003-14.556)	N/A	0.227(0.225-0.261)	0.095(0.072-0.187)	0.417(0.389-0.465)	N/A	N/A	0.886(0.340-1.000)	7.879(4.885-10.717)	0.143(0.142-0.174)	2.464(2.449-2.837)
Charleston-North Charleston, SC	799636	1	0.1	1.1	0.9	0.94	0.0038	0.4	0.44	0.054	0.79	0.26	0.12	0.17	71	1.480(0.006-19.168)	36.360(34.833-44.831)	0.229(0.222-0.271)	7.203(1.586-9.989)	0.354(0.318-0.439)	0.138(0.085-9.314)	0.011(0.000-0.119)	0.695(0.237-1.000)	2.902(1.844-3.871)	0.146(0.139-0.183)	2.489(2.410-2.945)
Bowling Green, KY	179639	1	0.1	1.1	0.9	0.94	0.0038	0.4	0.44	0.054	0.79	0.26	0.12	0.17	91	20.810(3.664-40.166)	N/A	0.229(0.213-0.271)	0.334(0.310-9.451)	0.295(0.206-0.346)	N/A	N/A	0.531(0.077-0.948)	1.579(1.010-2.076)	0.146(0.131-0.183)	2.489(2.319-2.943)
Barnstable Town, MA	228996	1	0.1	1.1	0.9	0.94	0.0038	0.4	0.44	0.054	0.79	0.26	0.12	0.17	71	1.032(0.005-19.854)	N/A	0.229(0.222-0.274)	8.777(1.415-9.940)	0.287(0.272-0.365)	N/A	N/A	0.621(0.137-0.995)	2.044(1.452-2.715)	0.146(0.139-0.186)	2.493(2.413-2.982)
Jackson, MS	591978	1	0.1	1.1	0.9	0.94	0.0038	0.4	0.44	0.054	0.79	0.26	0.12	0.17	70	2.317(0.001-17.244)	71.080(69.902-72.618)	0.230(0.223-0.267)	9.403(0.399-9.313)	0.212(0.200-0.289)	5.980(1.181-9.851)	0.999(0.823-1.000)	0.764(0.204-0.999)	3.315(2.137-4.298)	0.146(0.140-0.180)	2.495(2.428-2.907)
Hanford-Corcoran, CA	152486	1	0.1	1.1	0.9	0.94	0.0038	0.4	0.44	0.054	0.79	0.26	0.12	0.17	105	17.654(5.522-57.553)	N/A	0.230(0.196-0.276)	5.321(0.573-9.789)	0.078(0.044-0.305)	N/A	N/A	0.061(0.042-0.924)	0.718(0.485-0.952)	0.146(0.114-0.187)	2.498(2.127-3.004)
Norwich-New London, CT	268555	1	0.1	1.1	0.9	0.94	0.0038	0.4	0.44	0.054	0.79	0.26	0.12	0.17	83	19.986(0.022-31.616)	N/A	0.230(0.208-0.268)	7.827(0.979-9.835)	0.272(0.220-0.348)	N/A	N/A	0.943(0.160-0.998)	1.518(1.074-2.005)	0.146(0.126-0.181)	2.500(2.265-2.917)
Visalia, CA	473117	1	0.1	1.1	0.9	0.94	0.0038	0.4	0.44	0.054	0.79	0.26	0.12	0.17	80	15.167(0.006-25.846)	N/A	0.230(0.210-0.256)	8.733(0.870-9.727)	0.209(0.158-0.268)	N/A	N/A	0.715(0.194-1.000)	1.788(1.250-2.260)	0.147(0.127-0.170)	2.504(2.279-2.786)
Des Moines-West Des Moines, IA	709466	1	0.1	1.1	0.9	0.94	0.0038	0.4	0.44	0.054	0.79	0.26	0.12	0.17	79	0.652(0.032-20.508)	N/A	0.231(0.216-0.250)	0.026(0.011-0.057)	0.546(0.383-0.874)	N/A	N/A	0.207(0.160-0.995)	2.814(1.993-3.591)	0.147(0.133-0.165)	2.509(2.345-2.718)
Minneapolis-St. Paul-Bloomington, MN-WI	3690261	1	0.1	1.1	0.9	0.94	0.0038	0.4	0.44	0.054	0.79	0.26	0.12	0.17	64	0.698(0.000-6.783)	51.960(48.279-56.431)	0.232(0.229-0.255)	8.310(1.769-9.997)	0.120(0.108-0.177)	1.742(0.199-9.254)	0.312(0.288-0.377)	0.955(0.295-1.000)	5.708(4.054-6.626)	0.148(0.146-0.169)	2.517(2.494-2.777)
Rockford, IL	435216	1	0.1	1.1	0.9	0.94	0.0038	0.4	0.44	0.054	0.79	0.26	0.12	0.17	87	0.006(1.753-28.323)	N/A	0.232(0.211-0.245)	0.036(0.013-0.060)	0.418(0.416-0.900)	N/A	N/A	0.069(0.152-1.000)	4.999(3.341-6.302)	0.148(0.129-0.160)	2.521(2.296-2.664)
El Paso, TX	868859	1	0.1	1.1	0.9	0.94	0.0038	0.4	0.44	0.054	0.79	0.26	0.12	0.17	79	2.700(0.186-28.453)	N/A	0.233(0.214-0.272)	6.884(0.640-9.563)	0.201(0.164-0.288)	N/A	N/A	0.216(0.155-0.997)	1.915(1.321-2.525)	0.149(0.132-0.183)	2.528(2.327-2.953)
Albany-Schenectady-Troy, NY	899262	1	0.1	1.1	0.9	0.94	0.0038	0.4	0.44	0.054	0.79	0.26	0.12	0.17	61	0.201(0.001-7.811)	N/A	0.234(0.233-0.260)	0.054(0.040-0.098)	0.467(0.422-0.519)	N/A	N/A	0.989(0.388-1.000)	3.728(2.722-4.790)	0.150(0.149-0.174)	2.539(2.530-2.830)
Yakima, WA	256728	1	0.1	1.1	0.9	0.94	0.0038	0.4	0.44	0.054	0.79	0.26	0.12	0.17	71	9.939(0.002-32.061)	N/A	0.235(0.220-0.318)	6.644(0.758-9.648)	0.196(0.151-0.337)	N/A	N/A	0.966(0.246-0.997)	0.566(0.393-0.731)	0.151(0.137-0.222)	2.550(2.387-3.458)
Davenport-Moline-Rock Island, IA-IL	384324	1	0.1	1.1	0.9	0.94	0.0038	0.4	0.44	0.054	0.79	0.26	0.12	0.17	80	10.175(0.858-29.431)	N/A	0.236(0.216-0.269)	5.190(0.909-9.761)	0.292(0.256-0.355)	N/A	N/A	0.329(0.128-0.977)	4.573(2.969-6.513)	0.152(0.133-0.181)	2.563(2.347-2.920)
Cumberland, MD-WV	95044	1	0.1	1.1	0.9	0.94	0.0038	0.4	0.44	0.054	0.79	0.26	0.12	0.17	120	0.642(0.031-12.113)	N/A	0.239(0.179-0.248)	8.595(1.297-9.947)	0.001(0.000-0.582)	N/A	N/A	0.009(0.006-0.976)	1.215(0.560-1.267)	0.155(0.097-0.163)	2.596(1.941-2.697)
St. Joseph, MO-KS	121467	1	0.1	1.1	0.9	0.94	0.0038	0.4	0.44	0.054	0.79	0.26	0.12	0.17	103	43.534(17.162-52.728)	N/A	0.240(0.215-0.266)	8.850(1.250-9.906)	0.354(0.276-0.415)	N/A	N/A	0.838(0.076-0.961)	1.853(1.153-2.794)	0.156(0.133-0.178)	2.609(2.339-2.890)
Austin-Round Rock, TX	2283371	1	0.1	1.1	0.9	0.94	0.0038	0.4	0.44	0.054	0.79	0.26	0.12	0.17	66	4.395(0.116-20.922)	67.255(61.124-69.966)	0.241(0.238-0.305)	0.357(0.235-9.454)	0.277(0.235-0.347)	6.231(0.409-9.675)	0.007(0.000-0.149)	0.822(0.098-0.967)	4.926(3.146-5.742)	0.157(0.153-0.212)	2.624(2.582-3.320)
Raleigh-Cary, NC	1413982	1	0.1	1.1	0.9	0.94	0.0038	0.4	0.44	0.054	0.79	0.26	0.12	0.17	70	10.585(1.173-26.061)	17.580(14.273-40.620)	0.243(0.228-0.298)	0.128(0.102-8.675)	0.645(0.235-0.584)	2.865(0.000-8.832)	0.181(0.129-0.287)	0.722(0.156-0.992)	4.110(2.607-4.783)	0.158(0.144-0.205)	2.639(2.474-3.238)
North Port-Sarasota-Bradenton, FL	833716	1	0.1	1.1	0.9	0.94	0.0038	0.4	0.44	0.054	0.79	0.26	0.12	0.17	73	16.636(1.383-24.842)	61.525(53.894-63.769)	0.245(0.226-0.273)	9.392(1.523-9.946)	0.281(0.245-0.338)	1.505(0.115-9.185)	0.002(0.000-0.125)	0.883(0.196-1.000)	5.945(3.635-7.562)	0.160(0.142-0.185)	2.667(2.453-2.968)
Harrisonburg, VA	135571	1	0.1	1.1	0.9	0.94	0.0038	0.4	0.44	0.054	0.79	0.26	0.12	0.17	87	30.802(2.700-38.662)	N/A	0.248(0.213-0.277)	9.601(1.093-9.864)	0.322(0.240-0.374)	N/A	N/A	0.982(0.125-0.975)	2.147(1.479-2.958)	0.163(0.131-0.188)	2.697(2.316-3.015)
Tucson, AZ	1043433	1	0.1	1.1	0.9	0.94	0.0038	0.4	0.44	0.054	0.79	0.26	0.12	0.17	70	9.059(0.337-26.590)	50.624(41.028-55.276)	0.252(0.227-0.304)	5.638(1.248-9.975)	0.288(0.243-0.384)	5.752(0.353-9.601)	0.113(0.055-0.232)	0.423(0.128-0.997)	3.107(2.269-4.006)	0.166(0.144-0.211)	2.738(2.472-3.309)
Lansing-East Lansing, MI	541297	1	0.1	1.1	0.9	0.94	0.0038	0.4	0.44	0.054	0.79	0.26	0.12	0.17	72	18.692(0.016-29.844)	N/A	0.252(0.221-0.303)	8.521(1.232-9.837)	0.315(0.255-0.395)	N/A	N/A	0.893(0.109-0.977)	1.657(1.192-2.257)	0.167(0.138-0.210)	2.743(2.402-3.295)
Harrisburg-Carlisle, PA	591712	1	0.1	1.1	0.9	0.94	0.0038	0.4	0.44	0.054	0.79	0.26	0.12	0.17	76	4.491(2.546-27.946)	N/A	0.253(0.234-0.277)	8.694(1.603-9.995)	0.262(0.243-0.319)	N/A	N/A	0.080(0.070-0.943)	14.984(8.505-20.918)	0.168(0.150-0.188)	2.755(2.542-3.012)
Manchester-Nashua, NH	422937	1	0.1	1.1	0.9	0.94	0.0038	0.4	0.44	0.054	0.79	0.26	0.12	0.17	74	0.135(0.000-15.094)	N/A	0.254(0.245-0.279)	8.171(1.587-9.977)	0.220(0.205-0.295)	N/A	N/A	0.055(0.037-0.166)	6.253(4.181-8.388)	0.168(0.160-0.190)	2.757(2.667-3.037)
Columbia, SC	829470	1	0.1	1.1	0.9	0.94	0.0038	0.4	0.44	0.054	0.79	0.26	0.12	0.17	68	1.578(0.007-18.370)	54.059(46.905-56.573)	0.257(0.235-0.283)	7.919(0.956-9.862)	0.293(0.261-0.348)	5.402(0.046-9.102)	0.135(0.107-0.216)	0.187(0.131-0.977)	7.136(4.812-9.424)	0.170(0.151-0.193)	2.789(2.556-3.074)
Lebanon, PA	143257	1	0.1	1.1	0.9	0.94	0.0038	0.4	0.44	0.054	0.79	0.26	0.12	0.17	80	2.948(0.020-27.756)	36.576(30.732-42.329)	0.257(0.218-0.275)	3.877(0.856-9.772)	0.304(0.303-0.424)	2.697(0.105-9.436)	0.021(0.098-0.252)	0.043(0.047-0.922)	4.763(2.862-6.746)	0.171(0.135-0.187)	2.792(2.366-2.992)
Mobile, AL	430197	1	0.1	1.1	0.9	0.94	0.0038	0.4	0.44	0.054	0.79	0.26	0.12	0.17	77	24.431(2.825-31.849)	N/A	0.259(0.225-0.289)	9.066(1.219-9.748)	0.292(0.228-0.341)	N/A	N/A	0.910(0.249-1.000)	4.949(3.220-6.352)	0.172(0.141-0.198)	2.811(2.441-3.143)
Sacramento-Roseville-Folsom, CA	2397382	1	0.1	1.1	0.9	0.94	0.0038	0.4	0.44	0.054	0.79	0.26	0.12	0.17	66	14.147(0.949-22.496)	37.182(35.959-51.078)	0.261(0.241-0.306)	0.160(0.060-1.233)	0.518(0.371-0.596)	0.141(0.139-9.413)	0.213(0.123-0.260)	0.865(0.106-0.975)	3.077(2.122-4.366)	0.174(0.157-0.213)	2.832(2.624-3.331)
Syracuse, NY	662057	1	0.1	1.1	0.9	0.94	0.0038	0.4	0.44	0.054	0.79	0.26	0.12	0.17	69	0.308(0.001-20.254)	N/A	0.262(0.225-0.284)	8.670(1.134-9.814)	0.272(0.229-0.337)	N/A	N/A	0.074(0.139-1.000)	2.169(1.544-2.826)	0.175(0.142-0.194)	2.853(2.451-3.092)
Oklahoma City, OK	1425695	1	0.1	1.1	0.9	0.94	0.0038	0.4	0.44	0.054	0.79	0.26	0.12	0.17	69	13.876(1.528-25.163)	65.314(58.151-67.290)	0.263(0.238-0.302)	8.501(1.262-9.873)	0.328(0.290-0.395)	2.467(0.024-9.130)	0.000(0.000-0.149)	0.589(0.109-0.976)	4.237(3.100-5.623)	0.176(0.154-0.209)	2.855(2.585-3.282)
Gainesville, GA	203136	1	0.1	1.1	0.9	0.94	0.0038	0.4	0.44	0.054	0.79	0.26	0.12	0.17	77	26.409(13.417-45.665)	N/A	0.263(0.251-0.373)	0.150(0.103-9.268)	0.425(0.280-0.480)	N/A	N/A	0.787(0.074-0.922)	1.268(0.856-1.533)	0.176(0.166-0.265)	2.863(2.732-4.054)
Columbus, GA-AL	328883	1	0.1	1.1	0.9	0.94	0.0038	0.4	0.44	0.054	0.79	0.26	0.12	0.17	80	8.895(3.486-37.565)	21.461(12.450-25.156)	0.263(0.218-0.305)	8.819(1.562-9.998)	0.396(0.295-0.550)	1.874(0.090-9.342)	0.123(0.091-0.277)	0.041(0.022-0.884)	4.330(2.628-5.500)	0.176(0.136-0.212)	2.863(2.373-3.320)
Houma-Thibodaux, LA	207137	1	0.1	1.1	0.9	0.94	0.0038	0.4	0.44	0.054	0.79	0.26	0.12	0.17	72	23.133(1.907-31.204)	N/A	0.264(0.224-0.301)	9.683(1.587-9.984)	0.328(0.257-0.383)	N/A	N/A	0.972(0.313-1.000)	2.156(1.530-2.866)	0.177(0.141-0.208)	2.873(2.439-3.273)
San Jose-Sunnyvale-Santa Clara, CA	2000468	1	0.1	1.1	0.9	0.94	0.0038	0.4	0.44	0.054	0.79	0.26	0.12	0.17	59	8.083(0.010-17.759)	45.304(38.249-56.910)	0.264(0.250-0.326)	0.123(0.048-3.098)	0.527(0.382-0.613)	8.671(0.228-9.376)	0.242(0.207-0.336)	0.954(0.188-0.999)	2.852(1.914-3.591)	0.177(0.164-0.228)	2.873(2.715-3.542)
Salisbury, MD-DE	418046	1	0.1	1.1	0.9	0.94	0.0038	0.4	0.44	0.054	0.79	0.26	0.12	0.17	77	7.833(1.941-27.810)	N/A	0.264(0.242-0.291)	0.068(0.031-0.203)	0.413(0.240-0.629)	N/A	N/A	0.086(0.043-0.865)	3.572(2.457-4.700)	0.177(0.157-0.200)	2.874(2.626-3.162)
Ann Arbor, MI	372258	1	0.1	1.1	0.9	0.94	0.0038	0.4	0.44	0.054	0.79	0.26	0.12	0.17	68	14.601(0.001-32.881)	N/A	0.266(0.228-0.350)	9.698(1.092-9.802)	0.331(0.268-0.447)	N/A	N/A	0.571(0.116-0.985)	0.831(0.603-1.069)	0.178(0.145-0.247)	2.887(2.483-3.808)
Albuquerque, NM	916528	1	0.1	1.1	0.9	0.94	0.0038	0.4	0.44	0.054	0.79	0.26	0.12	0.17	72	21.707(3.955-26.319)	N/A	0.266(0.238-0.284)	8.614(0.722-9.519)	0.324(0.277-0.355)	N/A	N/A	0.917(0.155-0.998)	7.771(5.144-11.046)	0.178(0.154-0.194)	2.890(2.589-3.091)
Flint, MI	406211	1	0.1	1.1	0.9	0.94	0.0038	0.4	0.44	0.054	0.79	0.26	0.12	0.17	71	20.397(0.015-32.281)	N/A	0.267(0.228-0.333)	8.230(0.953-9.771)	0.336(0.268-0.427)	N/A	N/A	0.991(0.180-0.999)	1.203(0.853-1.500)	0.179(0.145-0.234)	2.902(2.480-3.616)
Grand Island, NE	86467	1	0.1	1.1	0.9	0.94	0.0038	0.4	0.44	0.054	0.79	0.26	0.12	0.17	83	31.865(13.044-51.460)	N/A	0.270(0.237-0.381)	0.242(0.189-9.354)	0.481(0.284-0.546)	N/A	N/A	0.762(0.064-0.920)	1.301(0.820-1.705)	0.182(0.153-0.270)	2.931(2.576-4.139)
San Diego-Chula Vista-Carlsbad, CA	3298634	1	0.1	1.1	0.9	0.94	0.0038	0.4	0.44	0.054	0.79	0.26	0.12	0.17	61	8.544(0.489-21.221)	N/A	0.273(0.251-0.331)	0.233(0.122-1.230)	0.353(0.302-0.402)	N/A	N/A	0.530(0.128-0.977)	7.773(5.537-10.148)	0.185(0.165-0.232)	2.970(2.727-3.598)
Youngstown-Warren-Boardman, OH-PA	541243	1	0.1	1.1	0.9	0.94	0.0038	0.4	0.44	0.054	0.79	0.26	0.12	0.17	70	7.897(1.462-28.376)	N/A	0.273(0.236-0.307)	8.575(1.129-9.857)	0.320(0.278-0.386)	N/A	N/A	0.106(0.069-0.949)	8.146(5.144-11.169)	0.185(0.152-0.213)	2.971(2.562-3.338)
Birmingham-Hoover, AL	1115289	1	0.1	1.1	0.9	0.94	0.0038	0.4	0.44	0.054	0.79	0.26	0.12	0.17	65	15.984(0.223-22.986)	33.575(24.066-45.116)	0.274(0.237-0.311)	8.217(1.418-10.000)	0.354(0.276-0.426)	4.468(0.254-9.369)	0.257(0.191-0.318)	0.818(0.169-0.996)	6.561(4.505-8.657)	0.186(0.153-0.216)	2.979(2.580-3.379)
Kingston, NY	181851	1	0.1	1.1	0.9	0.94	0.0038	0.4	0.44	0.054	0.79	0.26	0.12	0.17	69	1.585(0.011-23.794)	N/A	0.275(0.268-0.350)	5.906(0.451-9.631)	0.231(0.209-0.425)	N/A	N/A	0.041(0.032-0.112)	2.988(2.022-3.982)	0.186(0.180-0.247)	2.988(2.913-3.803)
Toledo, OH	646604	1	0.1	1.1	0.9	0.94	0.0038	0.4	0.44	0.054	0.79	0.26	0.12	0.17	72	0.190(0.000-8.436)	N/A	0.276(0.273-0.296)	9.536(2.050-9.999)	0.241(0.225-0.299)	N/A	N/A	0.023(0.020-0.032)	8.188(5.283-12.101)	0.187(0.185-0.204)	2.995(2.970-3.219)
Dover, DE	181851	1	0.1	1.1	0.9	0.94	0.0038	0.4	0.44	0.054	0.79	0.26	0.12	0.17	78	15.147(2.865-38.846)	N/A	0.278(0.244-0.333)	7.841(0.678-9.710)	0.273(0.211-0.425)	N/A	N/A	0.054(0.034-0.643)	3.048(2.008-4.169)	0.189(0.160-0.234)	3.023(2.657-3.615)
San Antonio-New Braunfels, TX	2558143	1	0.1	1.1	0.9	0.94	0.0038	0.4	0.44	0.054	0.79	0.26	0.12	0.17	70	22.504(6.233-27.946)	49.481(47.972-62.617)	0.280(0.254-0.305)	0.844(0.293-9.336)	0.344(0.273-0.374)	0.053(0.043-9.233)	0.114(0.016-0.199)	0.759(0.063-0.961)	1.988(1.373-2.558)	0.190(0.168-0.211)	3.040(2.760-3.315)
Memphis, TN-MS-AR	1368515	1	0.1	1.1	0.9	0.94	0.0038	0.4	0.44	0.054	0.79	0.26	0.12	0.17	64	14.771(0.903-26.881)	N/A	0.280(0.248-0.344)	1.196(0.283-9.144)	0.306(0.255-0.397)	N/A	N/A	0.858(0.299-1.000)	5.281(3.741-7.988)	0.190(0.163-0.242)	3.041(2.698-3.736)
Columbus, OH	2138926	1	0.1	1.1	0.9	0.94	0.0038	0.4	0.44	0.054	0.79	0.26	0.12	0.17	66	18.884(3.186-27.760)	N/A	0.280(0.248-0.334)	0.087(0.055-0.180)	0.465(0.402-0.513)	N/A	N/A	0.843(0.044-0.948)	6.257(4.498-7.837)	0.191(0.163-0.235)	3.044(2.701-3.630)
Salt Lake City, UT	1257936	1	0.1	1.1	0.9	0.94	0.0038	0.4	0.44	0.054	0.79	0.26	0.12	0.17	66	19.581(5.353-26.938)	N/A	0.280(0.245-0.310)	5.257(1.167-9.905)	0.293(0.241-0.338)	N/A	N/A	0.968(0.364-1.000)	8.312(5.656-11.421)	0.191(0.160-0.216)	3.048(2.668-3.374)
Rochester, NY	1090135	1	0.1	1.1	0.9	0.94	0.0038	0.4	0.44	0.054	0.79	0.26	0.12	0.17	67	0.181(0.001-11.880)	N/A	0.283(0.273-0.312)	8.199(2.060-9.995)	0.281(0.271-0.349)	N/A	N/A	0.031(0.023-0.101)	6.842(4.501-8.654)	0.193(0.185-0.217)	3.080(2.969-3.389)
Green Bay, WI	328268	1	0.1	1.1	0.9	0.94	0.0038	0.4	0.44	0.054	0.79	0.26	0.12	0.17	88	42.522(27.980-52.160)	N/A	0.285(0.263-0.350)	0.268(0.127-8.589)	0.466(0.368-0.500)	N/A	N/A	0.982(0.103-0.979)	2.277(1.520-3.127)	0.194(0.176-0.247)	3.093(2.858-3.802)
Cape Coral-Fort Myers, FL	760822	1	0.1	1.1	0.9	0.94	0.0038	0.4	0.44	0.054	0.79	0.26	0.12	0.17	70	25.336(3.212-32.508)	36.265(26.307-55.508)	0.285(0.233-0.323)	8.751(1.494-9.940)	0.367(0.272-0.444)	0.366(0.000-9.151)	0.276(0.120-0.360)	0.839(0.152-0.995)	4.082(2.594-5.105)	0.195(0.150-0.226)	3.097(2.538-3.516)
Boise City, ID	764718	1	0.1	1.1	0.9	0.94	0.0038	0.4	0.44	0.054	0.79	0.26	0.12	0.17	69	19.030(1.732-34.903)	52.838(47.570-58.151)	0.289(0.237-0.360)	9.010(1.490-9.985)	0.438(0.364-0.528)	3.999(0.132-9.338)	0.126(0.009-0.247)	0.334(0.048-0.938)	2.062(1.313-2.744)	0.198(0.153-0.255)	3.138(2.581-3.910)
East Stroudsburg, PA	168327	1	0.1	1.1	0.9	0.94	0.0038	0.4	0.44	0.054	0.79	0.26	0.12	0.17	70	26.173(9.900-33.312)	N/A	0.289(0.252-0.328)	9.685(2.256-9.998)	0.427(0.371-0.475)	N/A	N/A	0.983(0.235-1.000)	6.534(3.330-10.569)	0.198(0.167-0.230)	3.144(2.743-3.563)
Albany, GA	151798	1	0.1	1.1	0.9	0.94	0.0038	0.4	0.44	0.054	0.79	0.26	0.12	0.17	65	19.388(1.949-34.880)	N/A	0.290(0.245-0.397)	0.486(0.321-9.356)	0.424(0.326-0.501)	N/A	N/A	0.898(0.287-0.999)	1.748(1.260-2.327)	0.199(0.160-0.282)	3.148(2.660-4.315)
Kansas City, MO-KS	2192035	1	0.1	1.1	0.9	0.94	0.0038	0.4	0.44	0.054	0.79	0.26	0.12	0.17	67	7.055(1.642-29.171)	N/A	0.290(0.250-0.341)	6.454(0.550-9.498)	0.318(0.270-0.398)	N/A	N/A	0.075(0.039-0.930)	3.241(2.330-4.092)	0.199(0.165-0.240)	3.151(2.720-3.706)
Jacksonville, FL	1605848	1	0.1	1.1	0.9	0.94	0.0038	0.4	0.44	0.054	0.79	0.26	0.12	0.17	67	22.785(9.592-31.275)	67.168(62.483-70.105)	0.292(0.261-0.336)	6.880(1.055-9.668)	0.364(0.322-0.424)	0.645(0.149-9.488)	0.012(0.000-0.143)	0.816(0.174-1.000)	4.667(3.197-5.883)	0.200(0.174-0.236)	3.169(2.841-3.649)
San Francisco-Oakland-Berkeley, CA	4749008	1	0.1	1.1	0.9	0.94	0.0038	0.4	0.44	0.054	0.79	0.26	0.12	0.17	57	12.496(3.100-17.990)	N/A	0.292(0.269-0.332)	0.219(0.133-0.512)	0.393(0.357-0.426)	N/A	N/A	0.930(0.252-0.998)	9.502(6.896-11.959)	0.201(0.181-0.233)	3.178(2.928-3.606)
Cincinnati, OH-KY-IN	2256884	1	0.1	1.1	0.9	0.94	0.0038	0.4	0.44	0.054	0.79	0.26	0.12	0.17	68	12.080(6.594-34.243)	N/A	0.295(0.272-0.355)	0.592(0.249-9.027)	0.342(0.301-0.411)	N/A	N/A	0.107(0.035-0.896)	9.769(6.468-12.224)	0.203(0.184-0.251)	3.207(2.955-3.860)
Virginia Beach-Norfolk-Newport News, VA-NC	1799674	1	0.1	1.1	0.9	0.94	0.0038	0.4	0.44	0.054	0.79	0.26	0.12	0.17	68	26.695(12.105-31.429)	N/A	0.302(0.270-0.330)	8.445(1.067-9.637)	0.350(0.303-0.388)	N/A	N/A	0.930(0.148-0.996)	6.397(4.242-8.408)	0.209(0.182-0.232)	3.282(2.930-3.590)
Hartford-East Hartford-Middletown, CT	1213531	1	0.1	1.1	0.9	0.94	0.0038	0.4	0.44	0.054	0.79	0.26	0.12	0.17	66	8.456(1.415-25.258)	N/A	0.309(0.282-0.407)	0.181(0.046-5.994)	0.334(0.232-0.497)	N/A	N/A	0.051(0.037-0.112)	4.080(2.832-5.184)	0.215(0.193-0.290)	3.363(3.070-4.429)
Louisville/Jefferson County, KY-IN	1293913	1	0.1	1.1	0.9	0.94	0.0038	0.4	0.44	0.054	0.79	0.26	0.12	0.17	69	17.489(8.484-37.373)	N/A	0.318(0.265-0.377)	6.190(0.744-9.573)	0.351(0.291-0.441)	N/A	N/A	0.077(0.041-0.943)	2.466(1.781-3.149)	0.222(0.178-0.267)	3.459(2.880-4.095)
Tampa-St. Petersburg-Clearwater, FL	3175275	1	0.1	1.1	0.9	0.94	0.0038	0.4	0.44	0.054	0.79	0.26	0.12	0.17	64	23.820(14.618-32.201)	50.393(50.133-63.094)	0.318(0.286-0.376)	0.774(0.650-9.646)	0.413(0.344-0.455)	0.064(0.021-9.232)	0.249(0.117-0.302)	0.725(0.142-0.989)	7.025(4.794-9.124)	0.222(0.196-0.267)	3.462(3.108-4.092)
Trenton-Princeton, NJ	387340	1	0.1	1.1	0.9	0.94	0.0038	0.4	0.44	0.054	0.79	0.26	0.12	0.17	68	18.549(10.053-30.464)	N/A	0.319(0.271-0.355)	0.178(0.057-0.320)	0.395(0.324-0.555)	N/A	N/A	0.112(0.079-0.839)	8.549(5.593-10.696)	0.223(0.183-0.251)	3.472(2.950-3.864)
Richmond, VA	1307826	1	0.1	1.1	0.9	0.94	0.0038	0.4	0.44	0.054	0.79	0.26	0.12	0.17	71	23.867(17.471-37.573)	N/A	0.321(0.288-0.361)	8.201(1.514-9.895)	0.340(0.300-0.398)	N/A	N/A	0.166(0.072-0.924)	5.846(4.076-7.597)	0.224(0.197-0.256)	3.486(3.129-3.928)
Shreveport-Bossier City, LA	393406	1	0.1	1.1	0.9	0.94	0.0038	0.4	0.44	0.054	0.79	0.26	0.12	0.17	67	29.180(4.551-37.843)	N/A	0.324(0.242-0.389)	6.897(0.548-9.456)	0.394(0.284-0.466)	N/A	N/A	0.968(0.237-0.998)	1.686(1.241-2.154)	0.226(0.157-0.277)	3.518(2.627-4.230)
Buffalo-Niagara Falls, NY	1166902	1	0.1	1.1	0.9	0.94	0.0038	0.4	0.44	0.054	0.79	0.26	0.12	0.17	66	10.604(0.554-23.795)	N/A	0.325(0.291-0.393)	5.332(1.292-9.919)	0.320(0.263-0.415)	N/A	N/A	0.042(0.033-0.066)	5.438(3.964-7.033)	0.227(0.199-0.280)	3.532(3.158-4.274)
Reading, PA	428849	1	0.1	1.1	0.9	0.94	0.0038	0.4	0.44	0.054	0.79	0.26	0.12	0.17	73	34.769(23.543-41.353)	N/A	0.326(0.291-0.387)	0.192(0.128-0.443)	0.530(0.455-0.562)	N/A	N/A	0.832(0.088-0.940)	5.188(3.404-6.954)	0.229(0.200-0.275)	3.547(3.169-4.210)
Orlando-Kissimmee-Sanford, FL	2673376	1	0.1	1.1	0.9	0.94	0.0038	0.4	0.44	0.054	0.79	0.26	0.12	0.17	65	26.422(17.381-32.703)	36.856(36.742-52.602)	0.327(0.311-0.406)	0.312(0.339-9.723)	0.537(0.427-0.537)	0.017(0.006-0.209)	0.100(0.051-0.422)	0.939(0.157-0.991)	7.159(5.126-8.464)	0.229(0.216-0.289)	3.552(3.377-4.411)
Cleveland-Elyria, OH	2088251	1	0.1	1.1	0.9	0.94	0.0038	0.4	0.44	0.054	0.79	0.26	0.12	0.17	63	10.963(4.782-29.084)	N/A	0.328(0.296-0.374)	8.579(1.300-9.936)	0.359(0.328-0.429)	N/A	N/A	0.057(0.032-0.838)	10.719(6.993-13.710)	0.230(0.204-0.265)	3.563(3.218-4.067)
Seattle-Tacoma-Bellevue, WA	4018762	1	0.1	1.1	0.9	0.94	0.0038	0.4	0.44	0.054	0.79	0.26	0.12	0.17	49	7.832(0.990-13.694)	89.243(84.239-93.025)	0.329(0.302-0.362)	0.107(0.086-0.139)	0.548(0.517-0.570)	6.026(0.792-9.857)	0.243(0.142-0.362)	0.490(0.116-0.986)	10.677(7.369-12.085)	0.231(0.209-0.256)	3.578(3.286-3.932)
Portland-Vancouver-Hillsboro, OR-WA	2512859	1	0.1	1.1	0.9	0.94	0.0038	0.4	0.44	0.054	0.79	0.26	0.12	0.17	65	25.864(13.138-30.812)	53.856(47.752-57.969)	0.330(0.292-0.363)	9.141(0.955-9.062)	0.417(0.370-0.457)	5.506(0.719-9.981)	0.299(0.245-0.355)	0.597(0.049-0.933)	9.754(6.475-12.071)	0.231(0.200-0.257)	3.585(3.171-3.946)
Lancaster, PA	552984	1	0.1	1.1	0.9	0.94	0.0038	0.4	0.44	0.054	0.79	0.26	0.12	0.17	72	35.753(16.533-41.688)	N/A	0.332(0.268-0.376)	9.234(1.399-9.908)	0.399(0.316-0.449)	N/A	N/A	0.987(0.189-0.996)	9.783(6.459-13.505)	0.233(0.180-0.267)	3.608(2.909-4.089)
Sioux Falls, SD	276730	1	0.1	1.1	0.9	0.94	0.0038	0.4	0.44	0.054	0.79	0.26	0.12	0.17	78	38.741(29.102-47.818)	N/A	0.334(0.310-0.420)	0.380(0.205-9.224)	0.499(0.396-0.535)	N/A	N/A	0.695(0.070-0.929)	3.148(2.033-3.798)	0.235(0.216-0.299)	3.635(3.371-4.565)
Goldsboro, NC	117333	1	0.1	1.1	0.9	0.94	0.0038	0.4	0.44	0.054	0.79	0.26	0.12	0.17	87	38.136(18.213-55.251)	8.109(5.577-11.910)	0.340(0.242-0.384)	8.140(1.775-9.976)	0.974(0.653-1.000)	4.135(0.466-9.446)	0.252(0.147-0.401)	0.068(0.041-0.898)	1.903(1.211-2.565)	0.239(0.158-0.273)	3.695(2.635-4.179)
Las Vegas-Henderson-Paradise, NV	2265461	1	0.1	1.1	0.9	0.94	0.0038	0.4	0.44	0.054	0.79	0.26	0.12	0.17	63	26.771(8.669-33.959)	N/A	0.341(0.268-0.402)	1.438(0.464-9.494)	0.392(0.296-0.451)	N/A	N/A	0.945(0.209-0.996)	1.981(1.419-2.497)	0.240(0.181-0.286)	3.704(2.919-4.372)
Waterloo-Cedar Falls, IA	168461	1	0.1	1.1	0.9	0.94	0.0038	0.4	0.44	0.054	0.79	0.26	0.12	0.17	89	53.155(39.979-58.341)	N/A	0.341(0.286-0.391)	4.690(0.704-9.479)	0.482(0.417-0.533)	N/A	N/A	0.961(0.210-0.999)	2.264(1.499-3.204)	0.240(0.196-0.278)	3.711(3.112-4.253)
Nashville-Davidson-Murfreesboro-Franklin, TN	1989519	1	0.1	1.1	0.9	0.94	0.0038	0.4	0.44	0.054	0.79	0.26	0.12	0.17	60	25.040(11.273-34.603)	N/A	0.346(0.292-0.461)	0.274(0.111-7.717)	0.448(0.357-0.502)	N/A	N/A	0.886(0.140-0.989)	3.130(2.258-3.880)	0.244(0.200-0.327)	3.756(3.171-5.010)
Denver-Aurora-Lakewood, CO	2963821	1	0.1	1.1	0.9	0.94	0.0038	0.4	0.44	0.054	0.79	0.26	0.12	0.17	60	10.119(2.049-16.662)	N/A	0.350(0.308-0.390)	0.240(0.093-0.641)	0.406(0.345-0.459)	N/A	N/A	0.039(0.030-0.058)	12.202(8.319-14.555)	0.247(0.214-0.278)	3.801(3.353-4.244)
Baton Rouge, LA	870569	1	0.1	1.1	0.9	0.94	0.0038	0.4	0.44	0.054	0.79	0.26	0.12	0.17	65	29.215(17.729-42.251)	N/A	0.355(0.295-0.513)	0.399(0.268-9.161)	0.466(0.363-0.549)	N/A	N/A	0.679(0.178-0.993)	2.372(1.651-2.868)	0.251(0.203-0.362)	3.864(3.208-5.572)
Milwaukee-Waukesha, WI	1574731	1	0.1	1.1	0.9	0.94	0.0038	0.4	0.44	0.054	0.79	0.26	0.12	0.17	61	18.284(5.273-33.680)	N/A	0.361(0.285-0.435)	8.323(1.572-9.936)	0.379(0.293-0.463)	N/A	N/A	0.107(0.060-0.871)	4.888(3.400-6.243)	0.255(0.195-0.309)	3.920(3.100-4.725)
Baltimore-Columbia-Towson, MD	2844510	1	0.1	1.1	0.9	0.94	0.0038	0.4	0.44	0.054	0.79	0.26	0.12	0.17	65	30.510(19.913-35.032)	61.143(52.303-67.630)	0.364(0.329-0.428)	0.213(0.144-0.613)	0.482(0.417-0.509)	5.114(0.169-9.114)	0.483(0.428-0.545)	0.860(0.061-0.962)	13.599(9.853-17.575)	0.258(0.231-0.305)	3.953(3.578-4.657)
Sioux City, IA-NE-SD	185335	1	0.1	1.1	0.9	0.94	0.0038	0.4	0.44	0.054	0.79	0.26	0.12	0.17	92	57.889(48.489-63.832)	N/A	0.368(0.343-0.459)	0.263(0.176-8.886)	0.569(0.382-0.594)	N/A	N/A	0.912(0.087-0.922)	2.216(1.495-3.030)	0.261(0.242-0.326)	3.996(3.727-4.989)
Washington-Arlington-Alexandria, DC-VA-MD-WV	6385162	1	0.1	1.1	0.9	0.94	0.0038	0.4	0.44	0.054	0.79	0.26	0.12	0.17	59	14.266(9.694-18.880)	N/A	0.369(0.340-0.398)	0.144(0.099-0.203)	0.409(0.371-0.452)	N/A	N/A	0.058(0.051-0.067)	17.545(12.220-22.011)	0.261(0.239-0.283)	4.009(3.693-4.328)
Boston-Cambridge-Newton, MA-NH	4941632	1	0.1	1.1	0.9	0.94	0.0038	0.4	0.44	0.054	0.79	0.26	0.12	0.17	56	17.609(11.407-25.966)	N/A	0.369(0.337-0.406)	0.057(0.042-0.077)	0.644(0.530-0.706)	N/A	N/A	0.313(0.069-0.949)	4.396(3.310-5.607)	0.262(0.237-0.289)	4.016(3.662-4.416)
New Haven-Milford, CT	864835	1	0.1	1.1	0.9	0.94	0.0038	0.4	0.44	0.054	0.79	0.26	0.12	0.17	66	26.043(20.966-40.413)	N/A	0.392(0.319-0.477)	0.166(0.055-0.381)	0.495(0.434-0.669)	N/A	N/A	0.080(0.050-0.919)	2.774(1.931-3.523)	0.278(0.222-0.339)	4.256(3.464-5.188)
Pittsburgh, PA	2370930	1	0.1	1.1	0.9	0.94	0.0038	0.4	0.44	0.054	0.79	0.26	0.12	0.17	65	34.690(20.566-38.960)	N/A	0.397(0.319-0.458)	8.516(1.017-9.772)	0.483(0.414-0.532)	N/A	N/A	0.831(0.107-0.980)	5.192(3.630-6.836)	0.282(0.223-0.325)	4.318(3.473-4.979)
Riverside-San Bernardino-Ontario, CA	4599839	1	0.1	1.1	0.9	0.94	0.0038	0.4	0.44	0.054	0.79	0.26	0.12	0.17	66	36.039(28.086-40.816)	N/A	0.399(0.352-0.475)	0.515(0.196-5.867)	0.461(0.391-0.495)	N/A	N/A	0.934(0.184-0.991)	2.789(1.940-3.490)	0.284(0.248-0.337)	4.339(3.822-5.163)
Atlanta-Sandy Springs-Alpharetta, GA	6089815	1	0.1	1.1	0.9	0.94	0.0038	0.4	0.44	0.054	0.79	0.26	0.12	0.17	58	28.311(17.805-32.168)	N/A	0.402(0.343-0.475)	0.172(0.114-0.304)	0.551(0.495-0.585)	N/A	N/A	0.950(0.131-0.976)	3.694(2.703-4.613)	0.286(0.241-0.337)	4.369(3.723-5.167)
Houston-The Woodlands-Sugar Land, TX	7122240	1	0.1	1.1	0.9	0.94	0.0038	0.4	0.44	0.054	0.79	0.26	0.12	0.17	63	32.770(22.994-35.931)	58.745(41.915-76.858)	0.404(0.367-0.457)	0.202(0.135-0.368)	0.553(0.493-0.601)	8.973(0.549-9.793)	0.371(0.287-0.452)	0.862(0.065-0.952)	5.573(3.795-6.767)	0.288(0.260-0.325)	4.393(3.992-4.971)
Dallas-Fort Worth-Arlington, TX	7637387	1	0.1	1.1	0.9	0.94	0.0038	0.4	0.44	0.054	0.79	0.26	0.12	0.17	60	17.186(11.890-25.903)	69.181(63.206-77.887)	0.405(0.357-0.459)	0.443(0.205-0.794)	0.433(0.392-0.494)	4.907(0.000-8.765)	0.266(0.193-0.403)	0.024(0.014-0.176)	12.085(9.229-14.914)	0.288(0.253-0.326)	4.400(3.882-4.984)
Charlotte-Concord-Gastonia, NC-SC	2660329	1	0.1	1.1	0.9	0.94	0.0038	0.4	0.44	0.054	0.79	0.26	0.12	0.17	64	32.272(17.853-38.284)	36.462(28.441-48.243)	0.410(0.313-0.464)	8.534(1.526-9.997)	0.472(0.365-0.524)	6.136(0.092-9.337)	0.393(0.271-0.454)	0.473(0.070-0.978)	6.795(4.623-8.459)	0.291(0.218-0.330)	4.452(3.398-5.047)
Los Angeles-Long Beach-Anaheim, CA	13200998	1	0.1	1.1	0.9	0.94	0.0038	0.4	0.44	0.054	0.79	0.26	0.12	0.17	57	27.611(20.821-30.713)	N/A	0.412(0.379-0.466)	0.136(0.113-0.189)	0.550(0.517-0.578)	N/A	N/A	0.856(0.210-0.999)	10.094(7.236-12.462)	0.293(0.269-0.331)	4.479(4.122-5.061)
Bridgeport-Stamford-Norwalk, CT	957419	1	0.1	1.1	0.9	0.94	0.0038	0.4	0.44	0.054	0.79	0.26	0.12	0.17	61	23.749(14.110-34.298)	N/A	0.419(0.326-0.553)	0.200(0.066-1.171)	0.496(0.401-0.648)	N/A	N/A	0.090(0.058-0.417)	2.697(1.883-3.361)	0.298(0.228-0.388)	4.556(3.540-6.009)
Worcester, MA-CT	978529	1	0.1	1.1	0.9	0.94	0.0038	0.4	0.44	0.054	0.79	0.26	0.12	0.17	66	27.220(15.929-34.805)	N/A	0.420(0.334-0.494)	8.670(1.289-9.872)	0.365(0.270-0.441)	N/A	N/A	0.049(0.043-0.057)	4.778(3.356-6.084)	0.299(0.235-0.349)	4.562(3.630-5.365)
St. Louis, MO-IL	2820253	1	0.1	1.1	0.9	0.94	0.0038	0.4	0.44	0.054	0.79	0.26	0.12	0.17	64	33.276(29.670-43.819)	62.467(29.432-6309.599)	0.420(0.386-0.625)	0.279(0.132-7.760)	0.552(0.501-0.610)	0.043(0.013-8.893)	0.724(0.025-0.926)	0.475(0.101-0.956)	6.384(4.284-8.825)	0.299(0.275-0.432)	4.565(4.200-6.797)
Lafayette, LA	478384	1	0.1	1.1	0.9	0.94	0.0038	0.4	0.44	0.054	0.79	0.26	0.12	0.17	70	37.075(19.509-48.061)	24.987(16.017-32.041)	0.431(0.270-0.519)	9.211(1.522-9.983)	0.613(0.435-0.714)	7.884(0.119-9.456)	0.405(0.232-0.495)	0.196(0.064-0.961)	1.726(1.144-2.130)	0.307(0.182-0.366)	4.685(2.935-5.646)
Scranton-Wilkes-Barre, PA	567559	1	0.1	1.1	0.9	0.94	0.0038	0.4	0.44	0.054	0.79	0.26	0.12	0.17	69	33.497(30.087-44.866)	N/A	0.445(0.409-0.554)	1.175(0.477-9.350)	0.511(0.471-0.596)	N/A	N/A	0.077(0.040-0.752)	9.785(6.146-13.249)	0.316(0.291-0.388)	4.836(4.449-6.021)
Phoenix-Mesa-Chandler, AZ	4845832	1	0.1	1.1	0.9	0.94	0.0038	0.4	0.44	0.054	0.79	0.26	0.12	0.17	63	27.769(25.331-40.300)	60.338(57.589-64.443)	0.446(0.364-0.520)	7.685(1.394-9.883)	0.460(0.398-0.520)	9.374(0.651-9.774)	0.302(0.246-0.409)	0.069(0.033-0.935)	7.505(4.904-8.751)	0.317(0.258-0.367)	4.846(3.959-5.656)
Allentown-Bethlehem-Easton, PA-NJ	861889	1	0.1	1.1	0.9	0.94	0.0038	0.4	0.44	0.054	0.79	0.26	0.12	0.17	66	38.920(31.033-42.322)	N/A	0.446(0.386-0.517)	0.308(0.211-0.527)	0.595(0.548-0.620)	N/A	N/A	0.913(0.186-0.989)	10.062(6.527-13.441)	0.317(0.274-0.365)	4.848(4.193-5.618)
St. Cloud, MN	199671	1	0.1	1.1	0.9	0.94	0.0038	0.4	0.44	0.054	0.79	0.26	0.12	0.17	100	72.659(62.390-75.987)	N/A	0.449(0.375-0.521)	2.837(1.041-9.694)	0.614(0.545-0.659)	N/A	N/A	0.869(0.087-0.955)	2.757(1.604-4.115)	0.320(0.266-0.367)	4.885(4.077-5.659)
Springfield, MA	699162	1	0.1	1.1	0.9	0.94	0.0038	0.4	0.44	0.054	0.79	0.26	0.12	0.17	67	31.555(21.347-38.642)	N/A	0.458(0.362-0.546)	8.886(1.157-9.772)	0.435(0.344-0.512)	N/A	N/A	0.053(0.045-0.069)	6.234(4.272-8.372)	0.326(0.257-0.383)	4.981(3.938-5.932)
New Orleans-Metairie, LA	1271845	1	0.1	1.1	0.9	0.94	0.0038	0.4	0.44	0.054	0.79	0.26	0.12	0.17	57	29.018(18.534-34.576)	24.577(23.122-46.482)	0.459(0.380-0.545)	0.070(0.044-0.152)	0.984(0.698-0.998)	0.056(0.005-8.021)	0.621(0.368-0.653)	0.622(0.058-0.935)	2.626(1.949-3.480)	0.326(0.270-0.383)	4.985(4.126-5.927)
Philadelphia-Camden-Wilmington, PA-NJ-DE-MD	6245051	1	0.1	1.1	0.9	0.94	0.0038	0.4	0.44	0.054	0.79	0.26	0.12	0.17	59	24.861(22.791-29.837)	N/A	0.464(0.422-0.494)	0.130(0.086-0.154)	0.581(0.554-0.663)	N/A	N/A	0.081(0.057-0.395)	23.544(16.401-27.676)	0.329(0.300-0.350)	5.040(4.587-5.370)
Miami-Fort Lauderdale-West Palm Beach, FL	6138333	1	0.1	1.1	0.9	0.94	0.0038	0.4	0.44	0.054	0.79	0.26	0.12	0.17	58	31.374(24.434-34.946)	65.339(57.689-71.894)	0.467(0.408-0.534)	0.159(0.122-0.214)	0.636(0.594-0.665)	3.179(0.011-9.310)	0.404(0.331-0.468)	0.782(0.183-1.000)	8.089(5.705-10.067)	0.332(0.290-0.376)	5.076(4.430-5.805)
Poughkeepsie-Newburgh-Middletown, NY	697221	1	0.1	1.1	0.9	0.94	0.0038	0.4	0.44	0.054	0.79	0.26	0.12	0.17	60	30.730(26.161-38.129)	N/A	0.496(0.411-0.628)	0.203(0.120-0.435)	0.611(0.540-0.700)	N/A	N/A	0.168(0.089-0.887)	6.577(4.724-8.170)	0.351(0.293-0.434)	5.389(4.469-6.825)
Chicago-Naperville-Elgin, IL-IN-WI	9618502	1	0.1	1.1	0.9	0.94	0.0038	0.4	0.44	0.054	0.79	0.26	0.12	0.17	57	24.792(21.458-29.211)	N/A	0.517(0.465-0.599)	0.284(0.187-0.468)	0.505(0.473-0.540)	N/A	N/A	0.056(0.051-0.061)	16.122(11.302-19.620)	0.365(0.330-0.416)	5.622(5.051-6.508)
Providence-Warwick, RI-MA	1676579	1	0.1	1.1	0.9	0.94	0.0038	0.4	0.44	0.054	0.79	0.26	0.12	0.17	66	34.635(15.247-43.443)	N/A	0.526(0.323-0.688)	4.559(0.980-9.943)	0.441(0.258-0.559)	N/A	N/A	0.049(0.040-0.068)	1.394(0.976-1.714)	0.370(0.226-0.469)	5.713(3.507-7.480)
Indianapolis-Carmel-Anderson, IN	2111040	1	0.1	1.1	0.9	0.94	0.0038	0.4	0.44	0.054	0.79	0.26	0.12	0.17	63	33.250(30.576-38.160)	N/A	0.562(0.510-0.670)	1.540(0.735-9.615)	0.522(0.486-0.579)	N/A	N/A	0.051(0.041-0.068)	9.595(6.723-12.096)	0.393(0.360-0.459)	6.105(5.543-7.288)
New York-Newark-Jersey City, NY-NJ-PA	20140470	1	0.1	1.1	0.9	0.94	0.0038	0.4	0.44	0.054	0.79	0.26	0.12	0.17	50	27.367(25.583-30.876)	N/A	0.671(0.632-0.716)	0.105(0.095-0.116)	0.752(0.720-0.794)	N/A	N/A	0.262(0.136-0.879)	11.214(8.165-14.051)	0.459(0.436-0.484)	7.290(6.870-7.779)
Detroit-Warren-Dearborn, MI	4392041	1	0.1	1.1	0.9	0.94	0.0038	0.4	0.44	0.054	0.79	0.26	0.12	0.17	58	39.901(33.453-43.863)	N/A	0.709(0.520-1.036)	0.290(0.160-1.030)	0.715(0.656-0.756)	N/A	N/A	0.979(0.183-0.989)	1.985(1.430-2.505)	0.481(0.366-0.648)	7.707(5.648-11.259)
